# Mechanistic convergence of depression and suicidality on astrocyte fatty acid metabolism

**DOI:** 10.1101/2023.03.16.23287352

**Authors:** Eamon Fitzgerald, Nicholas O’Toole, Irina Pokhvisneva, Gustavo Turecki, Corina Nagy, Michael J Meaney

## Abstract

Genome-wide association studies (GWAS) show conceptual promise to identify novel mechanisms of major depressive disorder (MDD), but have not yet achieved this potential. One explanation is that MDD risk acts through complex expression networks, and GWAS-identified genes represent important components of these networks but in isolation are insufficient for their functional annotation. In this study, we aimed to identify and characterize the expression networks through which GWAS-identified MDD risk genes operate. We generated and characterized seeded co-expression networks of 252 MDD risk genes over 11 brain regions. We used principal component regression and Mendelian randomization to identify a relation between the networks of two such genes (*FADS1* and *ZKSCAN8*) and suicidal ideation. These networks were primarily expressed in astrocytes, enriched for functions related to fatty acid metabolism, and could define MDD-altered astrocyte states. We then identified *FGFR3* to *EPHA4* signaling as a putative downstream effector of these astrocyte states on synaptic function. Finally through transcriptomic and genetic analyses, we identify PPARA as a putative therapeutic target of these mechanisms in MDD. Our study defines a tractable pathway to translate genetic findings into therapeutically actionable mechanisms.

## Supplementary table for "Mechanistic convergence of depression and suicidality on astrocyte fatty acid metabolism"

### Sheet: Supp table 1
Supplementary Table 1 Sources of depression TWAS genes used in this study identified from systematic search of the literature
Authors	Journal	Publication Year	DOI	eQTLs used	GWAS used	TWAS Method used
Zhong, JM; Li, SW; Zeng, WL; Li, XY; Gu, CJ; Liu, JW; Luo, XJ	Neuropsychophramacology	2019	10.1038/s41386-019-0345-4	Ng et al, 2017 DLPFC	Wray et al 2018	Sherlock
Gerring, ZF; Gamazonz, ER; Derks, EM	PLOS Genetics	2019	10.1371/journal.pgen.1008245	GTEx v7	Wray et al 2018	sPREDIXCAN and eMAGMA
Li HJ, Qu N, Hui L, Cai X, Zhang CY, Zhong BL, Zhang SF, Chen J, Xia B, Wang L, Jia QF, Li W, Chang H, Xiao X, Li M, Li Y.	Transl Psychiatry	2020	10.1038/s41398-020-0777-y	Psychencode	Howard et al 2019	SMR
Dall'Aglio L, Lewis CM, Pain O.	Biol Psychiatry	2021	10.1016/j.biopsych.2020.09.010	Netherlands twin register, Young Finns study, Commonmind, PsychEncode, GTEx v7	Wray et al 2018	FUSION
Wingo TS, Liu Y, Gerasimov ES, Gockley J, Logsdon BA, Duong DM, Dammer EB, Lori A, Kim PJ, Ressler KJ, Beach TG, Reiman EM, Epstein MP, De Jager PL, Lah JJ, Bennett DA, Seyfried NT, Levey AI, Wingo AP.	Nat Neurosci	2021	10.1038/s41593-021-00832-6	ROSMAP	Howard et al 2019	FUSION
Li X, Su X, Liu J, Li H, Li M; 23andMe Research Team, Li W, Luo XJ.	Transl Psychiatry	2021	10.1038/s41398-021-01411-w	Commonmind, Brainseq and Psychencode	Howard et al 2019	FUSION
Levey DF, Stein MB, Wendt FR, Pathak GA, Zhou H, Aslan M, Quaden R, Harrington KM, Nuñez YZ, Overstreet C, Radhakrishnan K, Sanacora G, McIntosh AM, Shi J, Shringarpure SS; 23andMe Research Team; Million Veteran Program, Concato J, Polimanti R, Gelernter J.	Nat Neurosci	2021	10.1038/s41593-021-00860-2	GTEX v8	Levey et al 2021	s-Multixcan

### Sheet: Supp table 2
Supplementary Table 2 Leave one out analysis for an effect of FADS1 ACC or ZKSCAN8 ACC network eQTLs on suicidal ideation
Network	SNP removed	Beta	Standard error	P-value
FADS1_ACC	rs1000632	0.000507494	0.000176175	0.00396895
FADS1_ACC	rs10016874	0.00051722	0.000176152	0.00332237
FADS1_ACC	rs1005409	0.000511701	0.00017639	0.0037201
FADS1_ACC	rs1006581	0.000508305	0.000176196	0.00391556
FADS1_ACC	rs10106390	0.000523718	0.000176137	0.00294567
FADS1_ACC	rs10122305	0.000512286	0.000176192	0.00364268
FADS1_ACC	rs10140312	0.000508614	0.000176168	0.0038881
FADS1_ACC	rs1016647	0.000515547	0.000176158	0.00342673
FADS1_ACC	rs10231573	0.000523235	0.000176754	0.00307389
FADS1_ACC	rs10237980	0.000516116	0.000176178	0.00339489
FADS1_ACC	rs1042064	0.000514253	0.000176182	0.00351298
FADS1_ACC	rs1046381	0.00048694	0.000176749	0.00586959
FADS1_ACC	rs10506467	0.000519981	0.000176271	0.00317887
FADS1_ACC	rs1061409	0.000515687	0.000176196	0.003425
FADS1_ACC	rs10664402	0.000501108	0.00017625	0.00446675
FADS1_ACC	rs10736319	0.000518405	0.000176866	0.00337801
FADS1_ACC	rs10793657	0.000507373	0.000176261	0.00399525
FADS1_ACC	rs10794318	0.000500144	0.000176504	0.00460244
FADS1_ACC	rs1088099	0.000527491	0.000177371	0.00294007
FADS1_ACC	rs10897158	0.00051255	0.000176214	0.00362956
FADS1_ACC	rs10911843	0.000514151	0.000176184	0.00351992
FADS1_ACC	rs10949935	0.000506079	0.000176279	0.00409301
FADS1_ACC	rs10953237	0.000513958	0.000176349	0.00356332
FADS1_ACC	rs11022258	0.000517784	0.00017616	0.00328969
FADS1_ACC	rs11022331	0.000521736	0.000176197	0.00306554
FADS1_ACC	rs11042916	0.00052105	0.000176251	0.00311359
FADS1_ACC	rs11063	0.000512079	0.000176199	0.00365786
FADS1_ACC	rs11083825	0.000504679	0.000176446	0.00423309
FADS1_ACC	rs111289824	0.000499635	0.000177812	0.00495569
FADS1_ACC	rs11131799	0.000498224	0.000176843	0.00484255
FADS1_ACC	rs111489291	0.00051133	0.000176127	0.00369394
FADS1_ACC	rs11149841	0.000499839	0.000176314	0.00458352
FADS1_ACC	rs111776337	0.000511917	0.000176207	0.00367009
FADS1_ACC	rs11197567	0.000517969	0.000176464	0.00333256
FADS1_ACC	rs11202265	0.000513843	0.000176184	0.0035397
FADS1_ACC	rs112047370	0.000519252	0.000176179	0.00320563
FADS1_ACC	rs11214577	0.000493625	0.000176677	0.00520703
FADS1_ACC	rs112254754	0.000511806	0.000176185	0.00367328
FADS1_ACC	rs112276518	0.00051798	0.00017623	0.00329042
FADS1_ACC	rs1122821	0.000518985	0.000176193	0.00322386
FADS1_ACC	rs113272284	0.000525619	0.00017621	0.00285514
FADS1_ACC	rs113299885	0.000506541	0.000176348	0.00407376
FADS1_ACC	rs1134516	0.000514814	0.000176427	0.00352291
FADS1_ACC	rs113506906	0.000508631	0.000176541	0.00396286
FADS1_ACC	rs114161754	0.000504411	0.000176786	0.00432768
FADS1_ACC	rs11485865	0.000518989	0.000176139	0.00321419
FADS1_ACC	rs114895445	0.000511533	0.000176378	0.0037291
FADS1_ACC	rs114900627	0.000511003	0.000176329	0.00375527
FADS1_ACC	rs115695884	0.000509591	0.000176229	0.00383243
FADS1_ACC	rs11576333	0.000506673	0.000176173	0.00402745
FADS1_ACC	rs11581978	0.000517886	0.000176475	0.00333968
FADS1_ACC	rs115928906	0.000515968	0.00017616	0.00340076
FADS1_ACC	rs116041515	0.000519679	0.000176282	0.00319839
FADS1_ACC	rs116219844	0.000512963	0.000176179	0.00359577
FADS1_ACC	rs116279633	0.000514446	0.000176102	0.0034858
FADS1_ACC	rs116361204	0.000511915	0.000176149	0.00365906
FADS1_ACC	rs11656829	0.000512627	0.000176294	0.0036398
FADS1_ACC	rs11658701	0.00050788	0.000176273	0.00396141
FADS1_ACC	rs116733631	0.000513412	0.000176192	0.00356898
FADS1_ACC	rs116821073	0.000501949	0.000176294	0.00441025
FADS1_ACC	rs117020262	0.000510934	0.000176175	0.00372982
FADS1_ACC	rs11715060	0.000518635	0.000176261	0.00325661
FADS1_ACC	rs117175538	0.00051262	0.000176169	0.00361633
FADS1_ACC	rs11724635	0.000511921	0.000176245	0.00367718
FADS1_ACC	rs117564384	0.000510802	0.000176174	0.00373851
FADS1_ACC	rs117645407	0.000520366	0.000176705	0.00323138
FADS1_ACC	rs117669864	0.000509436	0.000176521	0.00390192
FADS1_ACC	rs11771393	0.000505273	0.000176556	0.00421212
FADS1_ACC	rs117739969	0.00051585	0.00017616	0.00340818
FADS1_ACC	rs1179158	0.000516559	0.00017624	0.00337879
FADS1_ACC	rs11797996	0.000519861	0.000176227	0.00317829
FADS1_ACC	rs117999503	0.000515706	0.00017624	0.00343172
FADS1_ACC	rs11802516	0.000517003	0.000176232	0.00335009
FADS1_ACC	rs11911678	0.000524531	0.000176457	0.00295322
FADS1_ACC	rs11928386	0.000525734	0.000176202	0.00284782
FADS1_ACC	rs11935835	0.000510144	0.0001763	0.00380834
FADS1_ACC	rs12005996	0.000509025	0.00017615	0.0038558
FADS1_ACC	rs12051648	0.000519417	0.000176178	0.00319571
FADS1_ACC	rs12125433	0.000521742	0.000176256	0.00307501
FADS1_ACC	rs12125747	0.000514516	0.000176182	0.00349631
FADS1_ACC	rs12148067	0.000517971	0.000176239	0.00329242
FADS1_ACC	rs12216249	0.000514604	0.00017615	0.00348471
FADS1_ACC	rs12216591	0.000520982	0.00017618	0.00310543
FADS1_ACC	rs12369461	0.000511566	0.000176348	0.00372105
FADS1_ACC	rs12414479	0.000515992	0.000176191	0.00340487
FADS1_ACC	rs12423645	0.000516845	0.000176237	0.00336059
FADS1_ACC	rs12450028	0.000525134	0.000176733	0.00296502
FADS1_ACC	rs12453023	0.000507784	0.000176333	0.00398064
FADS1_ACC	rs12465686	0.000504813	0.000176234	0.0041774
FADS1_ACC	rs12617051	0.000515585	0.000176297	0.0034498
FADS1_ACC	rs12720561	0.000504106	0.000176376	0.00426145
FADS1_ACC	rs12792678	0.000513915	0.00017624	0.00354559
FADS1_ACC	rs1280050	0.000516925	0.000176181	0.0033456
FADS1_ACC	rs12898575	0.000515222	0.00017617	0.00344929
FADS1_ACC	rs12912192	0.000502364	0.000176185	0.00435361
FADS1_ACC	rs12920259	0.000527544	0.000176238	0.00275922
FADS1_ACC	rs12983375	0.00050513	0.000176448	0.00419961
FADS1_ACC	rs13111483	0.000509042	0.000176449	0.00391497
FADS1_ACC	rs13187825	0.000519873	0.000176378	0.00320361
FADS1_ACC	rs13271606	0.000510115	0.000176431	0.00383652
FADS1_ACC	rs13321669	0.000507867	0.000176242	0.00395595
FADS1_ACC	rs13324609	0.000511842	0.000176227	0.00367901
FADS1_ACC	rs133335	0.000533942	0.000176955	0.00254962
FADS1_ACC	rs137124	0.000517463	0.000176183	0.00331323
FADS1_ACC	rs1375139	0.00051834	0.000176184	0.00326058
FADS1_ACC	rs139366075	0.000512403	0.000176149	0.00362682
FADS1_ACC	rs139368745	0.000506675	0.000176497	0.00409523
FADS1_ACC	rs139421248	0.00051542	0.000176296	0.00346012
FADS1_ACC	rs139852258	0.000517856	0.000177315	0.00349419
FADS1_ACC	rs139971371	0.000490626	0.000176573	0.00545938
FADS1_ACC	rs140777444	0.000511921	0.0001762	0.00366858
FADS1_ACC	rs140916873	0.000512955	0.00017639	0.0036367
FADS1_ACC	rs141076375	0.000500698	0.000176316	0.00451457
FADS1_ACC	rs142626269	0.000513068	0.000176111	0.00357608
FADS1_ACC	rs142749527	0.000506099	0.000176149	0.00406435
FADS1_ACC	rs143304641	0.000512441	0.000176175	0.00362922
FADS1_ACC	rs143541005	0.000523543	0.000176515	0.00301698
FADS1_ACC	rs144240008	0.00051603	0.000176326	0.00342723
FADS1_ACC	rs145095425	0.000512985	0.000176229	0.00360382
FADS1_ACC	rs145146015	0.000515706	0.000176199	0.00342433
FADS1_ACC	rs145160644	0.000506579	0.000176194	0.00403883
FADS1_ACC	rs146160882	0.000510832	0.000176137	0.00372935
FADS1_ACC	rs146166536	0.000514452	0.000176517	0.00356311
FADS1_ACC	rs146457496	0.000518698	0.000176145	0.00323245
FADS1_ACC	rs146540965	0.000516899	0.000176181	0.0033472
FADS1_ACC	rs146723886	0.000518688	0.000176151	0.00323415
FADS1_ACC	rs146953046	0.000510415	0.000176166	0.00376326
FADS1_ACC	rs147232915	0.000505011	0.000176215	0.00415864
FADS1_ACC	rs147327004	0.000509646	0.00017634	0.00385085
FADS1_ACC	rs147378830	0.000526551	0.000176348	0.0028278
FADS1_ACC	rs147419504	0.000501147	0.00017628	0.0044705
FADS1_ACC	rs147598145	0.000514768	0.000176187	0.00348112
FADS1_ACC	rs147743664	0.00049761	0.000176392	0.00478669
FADS1_ACC	rs148075120	0.000514188	0.000176193	0.00351917
FADS1_ACC	rs148879999	0.000517326	0.000176167	0.00331879
FADS1_ACC	rs149276254	0.000512293	0.000176272	0.00365771
FADS1_ACC	rs149352678	0.000506862	0.000176204	0.00402025
FADS1_ACC	rs149381466	0.000509199	0.00017618	0.00384967
FADS1_ACC	rs150118662	0.000506878	0.000176759	0.00413563
FADS1_ACC	rs1529330	0.000529849	0.000176488	0.0026805
FADS1_ACC	rs1555024	0.000514164	0.000176196	0.00352129
FADS1_ACC	rs17005891	0.00051426	0.000176166	0.00350946
FADS1_ACC	rs17011636	0.000503927	0.000176572	0.00431792
FADS1_ACC	rs17030016	0.000513536	0.000176218	0.00356596
FADS1_ACC	rs17228503	0.000527715	0.000176347	0.00276727
FADS1_ACC	rs17349478	0.000516651	0.000176132	0.00335362
FADS1_ACC	rs174559	0.000518708	0.00017624	0.00324848
FADS1_ACC	rs176267	0.000508952	0.000176197	0.00387043
FADS1_ACC	rs17658	0.000516855	0.000176131	0.00334097
FADS1_ACC	rs17720926	0.000516931	0.000176214	0.00335116
FADS1_ACC	rs17734750	0.000521393	0.000176229	0.00309031
FADS1_ACC	rs1788820	0.000508622	0.00017624	0.00390208
FADS1_ACC	rs1811338	0.000511698	0.000176163	0.00367626
FADS1_ACC	rs181149722	0.000518654	0.000176129	0.00323219
FADS1_ACC	rs182177623	0.000513573	0.000176193	0.00355874
FADS1_ACC	rs187376774	0.000518012	0.000176184	0.00328032
FADS1_ACC	rs1874191	0.000518691	0.000176188	0.00324031
FADS1_ACC	rs1875220	0.000513824	0.000176228	0.00354906
FADS1_ACC	rs187992080	0.000512149	0.000176144	0.00364263
FADS1_ACC	rs1880949	0.000512991	0.000176195	0.00359707
FADS1_ACC	rs189343979	0.000511328	0.000176178	0.00370383
FADS1_ACC	rs189577501	0.00050464	0.000176297	0.00420392
FADS1_ACC	rs189646653	0.000519881	0.00017613	0.00316036
FADS1_ACC	rs1899288	0.000511108	0.000176136	0.00371054
FADS1_ACC	rs191082172	0.000530866	0.000176567	0.0026419
FADS1_ACC	rs191864501	0.000513726	0.000176144	0.00353966
FADS1_ACC	rs1992466	0.000528621	0.000176481	0.00274136
FADS1_ACC	rs2001004	0.000526083	0.000177201	0.00298923
FADS1_ACC	rs2061425	0.000511282	0.000176239	0.00371878
FADS1_ACC	rs2072378	0.000510987	0.000176549	0.00380005
FADS1_ACC	rs2073776	0.000514766	0.000176158	0.00347584
FADS1_ACC	rs215207	0.000506525	0.000176268	0.00405801
FADS1_ACC	rs217990	0.000517769	0.000176259	0.00330827
FADS1_ACC	rs2239614	0.000525995	0.000176501	0.00288131
FADS1_ACC	rs2239760	0.000528705	0.000176272	0.00270541
FADS1_ACC	rs2240046	0.000515405	0.000176533	0.00350486
FADS1_ACC	rs2241754	0.000506585	0.000176216	0.00404302
FADS1_ACC	rs2256588	0.000511227	0.000176453	0.00376472
FADS1_ACC	rs2267812	0.000497371	0.00017663	0.00486419
FADS1_ACC	rs2271550	0.00050063	0.000176323	0.00452152
FADS1_ACC	rs2280803	0.000513283	0.000176351	0.00360763
FADS1_ACC	rs2289696	0.000536211	0.00017632	0.00235697
FADS1_ACC	rs2313447	0.000511128	0.000176174	0.00371651
FADS1_ACC	rs2329151	0.000507727	0.000176919	0.00410698
FADS1_ACC	rs242965	0.00051556	0.000176154	0.0034251
FADS1_ACC	rs2448702	0.000519411	0.000176459	0.00324505
FADS1_ACC	rs2480431	0.00051622	0.000176289	0.00340874
FADS1_ACC	rs2519070	0.00050995	0.000176218	0.00380541
FADS1_ACC	rs2555568	0.000510282	0.000176285	0.00379593
FADS1_ACC	rs2559851	0.000516064	0.000176165	0.00339583
FADS1_ACC	rs2657621	0.000516387	0.000176466	0.00343056
FADS1_ACC	rs267930	0.000513657	0.0001762	0.00355467
FADS1_ACC	rs2682587	0.000525237	0.000176212	0.00287574
FADS1_ACC	rs2706386	0.000507574	0.000176337	0.00399668
FADS1_ACC	rs2710634	0.000507189	0.000176267	0.00400985
FADS1_ACC	rs2738453	0.000510229	0.000176347	0.00381191
FADS1_ACC	rs2845727	0.000512361	0.000176308	0.00366019
FADS1_ACC	rs28672985	0.000508284	0.000176211	0.00392016
FADS1_ACC	rs28817309	0.00051242	0.000176138	0.0036236
FADS1_ACC	rs2899692	0.000511114	0.000176381	0.00375815
FADS1_ACC	rs2929393	0.000512254	0.00017613	0.00363297
FADS1_ACC	rs2965216	0.000501139	0.000176393	0.00449673
FADS1_ACC	rs2972337	0.000511312	0.000176353	0.00373919
FADS1_ACC	rs2994434	0.000505871	0.000176228	0.0040975
FADS1_ACC	rs3026624	0.000510003	0.000176171	0.00379246
FADS1_ACC	rs3088031	0.000516085	0.000176481	0.00345227
FADS1_ACC	rs3134867	0.000517952	0.000176178	0.00328285
FADS1_ACC	rs3177253	0.000505304	0.000176219	0.00413768
FADS1_ACC	rs34420806	0.000519487	0.000176424	0.00323444
FADS1_ACC	rs34554575	0.000508536	0.000176219	0.00390402
FADS1_ACC	rs35143903	0.000507283	0.00017629	0.00400776
FADS1_ACC	rs35239575	0.000515948	0.000176183	0.0034062
FADS1_ACC	rs35251247	0.000535976	0.000176782	0.00243057
FADS1_ACC	rs35475097	0.000516479	0.000176145	0.00336661
FADS1_ACC	rs35817611	0.000516326	0.000176249	0.00339479
FADS1_ACC	rs35843049	0.000522505	0.00017628	0.00303611
FADS1_ACC	rs3734213	0.000525636	0.000176247	0.00286011
FADS1_ACC	rs3736455	0.000508757	0.000176246	0.00389386
FADS1_ACC	rs3741056	0.000515102	0.000176284	0.00347787
FADS1_ACC	rs3743422	0.000520809	0.000176284	0.00313302
FADS1_ACC	rs3747973	0.00051164	0.00017628	0.00370288
FADS1_ACC	rs3759129	0.000502679	0.00017651	0.00440118
FADS1_ACC	rs3768543	0.000516557	0.00017647	0.00342065
FADS1_ACC	rs3774690	0.000519329	0.000176609	0.00327624
FADS1_ACC	rs3799734	0.000510966	0.00017621	0.00373459
FADS1_ACC	rs3806233	0.000531081	0.000176296	0.00259156
FADS1_ACC	rs3811190	0.000519572	0.000176208	0.00319185
FADS1_ACC	rs3824727	0.000516323	0.000176403	0.00342298
FADS1_ACC	rs3831817	0.000493103	0.000176398	0.00518354
FADS1_ACC	rs3863293	0.000521595	0.000176334	0.00309642
FADS1_ACC	rs3897583	0.000507222	0.000176484	0.00405259
FADS1_ACC	rs3900945	0.000527083	0.000176313	0.00279454
FADS1_ACC	rs41267305	0.000513836	0.000176283	0.00355877
FADS1_ACC	rs4129757	0.000522951	0.000176456	0.00304026
FADS1_ACC	rs41303051	0.000504396	0.000176277	0.004218
FADS1_ACC	rs41310641	0.000507755	0.000176248	0.00396536
FADS1_ACC	rs4135268	0.000508491	0.000176457	0.00395573
FADS1_ACC	rs4240520	0.000518442	0.000176372	0.00328768
FADS1_ACC	rs430114	0.000490377	0.000176883	0.00556591
FADS1_ACC	rs434273	0.000527847	0.000176195	0.00273716
FADS1_ACC	rs4392004	0.000509526	0.000176503	0.00389199
FADS1_ACC	rs4572194	0.000509051	0.000176235	0.00387117
FADS1_ACC	rs4656130	0.000507461	0.000176225	0.00398161
FADS1_ACC	rs4661036	0.0005174	0.000176325	0.0033424
FADS1_ACC	rs4669261	0.000518723	0.000176311	0.00326
FADS1_ACC	rs4767885	0.000536567	0.000176313	0.00234025
FADS1_ACC	rs4768697	0.000527544	0.000176718	0.00283368
FADS1_ACC	rs4798799	0.000519667	0.000176203	0.00318549
FADS1_ACC	rs4808859	0.000504412	0.000176258	0.00421263
FADS1_ACC	rs4820865	0.000539542	0.000176451	0.00223005
FADS1_ACC	rs4862529	0.000514966	0.000177164	0.00365246
FADS1_ACC	rs4863780	0.000515922	0.000176866	0.00353385
FADS1_ACC	rs4905165	0.000508803	0.000176174	0.00387616
FADS1_ACC	rs4930444	0.000495972	0.000176293	0.00490294
FADS1_ACC	rs4982713	0.000517295	0.000176571	0.00339327
FADS1_ACC	rs548746772	0.000520792	0.000176232	0.00312507
FADS1_ACC	rs55716572	0.000512268	0.000176248	0.0036547
FADS1_ACC	rs55784724	0.000517309	0.000176291	0.00334187
FADS1_ACC	rs55840675	0.000507666	0.000176157	0.00395299
FADS1_ACC	rs56084453	0.000528278	0.000176552	0.00276975
FADS1_ACC	rs56103503	0.000514342	0.000176276	0.00352485
FADS1_ACC	rs561050	0.000513338	0.000176173	0.00357022
FADS1_ACC	rs56138616	0.000516147	0.000176213	0.00339935
FADS1_ACC	rs56198011	0.000512999	0.000176651	0.00368393
FADS1_ACC	rs56264649	0.000515316	0.000176283	0.00346426
FADS1_ACC	rs56272612	0.000508238	0.000176296	0.00394071
FADS1_ACC	rs57194486	0.000510147	0.00017615	0.00377841
FADS1_ACC	rs57522927	0.000517973	0.000176137	0.00327433
FADS1_ACC	rs5754120	0.000518583	0.00017628	0.00326304
FADS1_ACC	rs5756439	0.000512995	0.000176177	0.00359338
FADS1_ACC	rs59416691	0.000520552	0.000176192	0.00313213
FADS1_ACC	rs59679251	0.000507628	0.000176211	0.00396675
FADS1_ACC	rs5993426	0.000517458	0.000176188	0.00331432
FADS1_ACC	rs6007794	0.000521652	0.000176237	0.00307689
FADS1_ACC	rs6075416	0.000511528	0.00017625	0.00370438
FADS1_ACC	rs6081187	0.000506083	0.000176263	0.00408942
FADS1_ACC	rs608447	0.000518488	0.000176302	0.00327254
FADS1_ACC	rs6090332	0.000494545	0.000176397	0.00505364
FADS1_ACC	rs61751349	0.00051464	0.000176189	0.00348953
FADS1_ACC	rs61937819	0.00051411	0.000176168	0.00351953
FADS1_ACC	rs62002912	0.00050612	0.000176261	0.00408623
FADS1_ACC	rs62062479	0.000511802	0.00017617	0.00367066
FADS1_ACC	rs62069928	0.000527467	0.000177066	0.0028926
FADS1_ACC	rs62128746	0.000529808	0.000176233	0.00264451
FADS1_ACC	rs62378402	0.000516091	0.000176396	0.00343633
FADS1_ACC	rs62506565	0.000502366	0.0001762	0.0043566
FADS1_ACC	rs62640410	0.000501017	0.000176275	0.00447965
FADS1_ACC	rs6431005	0.000512517	0.000176375	0.00366274
FADS1_ACC	rs6443742	0.000505542	0.000177594	0.00441862
FADS1_ACC	rs645913	0.000516414	0.000176165	0.0033741
FADS1_ACC	rs6467603	0.000519518	0.000176292	0.00320963
FADS1_ACC	rs6478866	0.000515985	0.000176211	0.00340909
FADS1_ACC	rs6490506	0.000516416	0.000176272	0.00339343
FADS1_ACC	rs650326	0.000515692	0.000176297	0.00344316
FADS1_ACC	rs6509591	0.000509139	0.00017643	0.00390434
FADS1_ACC	rs6511254	0.000536895	0.000176585	0.00236236
FADS1_ACC	rs6511291	0.000511382	0.000176359	0.00373558
FADS1_ACC	rs6528161	0.00051427	0.000176639	0.00359789
FADS1_ACC	rs6537748	0.000506909	0.000176609	0.00410169
FADS1_ACC	rs6560902	0.000510029	0.000176232	0.00380282
FADS1_ACC	rs6570699	0.000480828	0.000176592	0.0064729
FADS1_ACC	rs6598043	0.000502669	0.000176465	0.00439187
FADS1_ACC	rs6663798	0.000506176	0.000176223	0.00407409
FADS1_ACC	rs668514	0.000517954	0.000176186	0.00328417
FADS1_ACC	rs6710993	0.000519425	0.000176145	0.00318951
FADS1_ACC	rs67708085	0.000520046	0.000176193	0.00316153
FADS1_ACC	rs6776700	0.000500348	0.000176317	0.00454292
FADS1_ACC	rs6843530	0.000507961	0.000176249	0.00395071
FADS1_ACC	rs6962076	0.000497648	0.000176314	0.00476483
FADS1_ACC	rs696860	0.000507629	0.000176271	0.00397894
FADS1_ACC	rs6975275	0.000498372	0.000176267	0.00469322
FADS1_ACC	rs7032525	0.000509981	0.000176212	0.00380218
FADS1_ACC	rs7089663	0.000513112	0.000176156	0.00358175
FADS1_ACC	rs71308478	0.000511001	0.000176189	0.00372806
FADS1_ACC	rs71324184	0.000508576	0.000176249	0.00390726
FADS1_ACC	rs71624119	0.000515652	0.000176152	0.00341898
FADS1_ACC	rs7165012	0.000516311	0.000176276	0.00340057
FADS1_ACC	rs7170256	0.000500864	0.000176402	0.00452074
FADS1_ACC	rs7178799	0.00052276	0.000176252	0.00301715
FADS1_ACC	rs7194272	0.000520753	0.000176201	0.00312211
FADS1_ACC	rs7209131	0.000522956	0.000176274	0.00300992
FADS1_ACC	rs7225735	0.00051217	0.000176343	0.00367967
FADS1_ACC	rs726647	0.000527775	0.000176264	0.00275135
FADS1_ACC	rs72693373	0.000505366	0.000176338	0.00415834
FADS1_ACC	rs72723024	0.000514329	0.000176282	0.00352678
FADS1_ACC	rs7280453	0.000519258	0.000176358	0.00323643
FADS1_ACC	rs72840729	0.000522622	0.000177339	0.00320848
FADS1_ACC	rs72867737	0.000498728	0.000176286	0.00466804
FADS1_ACC	rs72885966	0.000509422	0.000176227	0.00384375
FADS1_ACC	rs72893450	0.000511244	0.000176236	0.00372088
FADS1_ACC	rs73169625	0.000517016	0.000176266	0.00335526
FADS1_ACC	rs735716	0.00052293	0.000176327	0.00302006
FADS1_ACC	rs73844249	0.000507308	0.000176407	0.00403016
FADS1_ACC	rs73900212	0.000512058	0.000176135	0.00364699
FADS1_ACC	rs74089008	0.000512222	0.000176183	0.00364527
FADS1_ACC	rs74656805	0.000511283	0.000176176	0.00370659
FADS1_ACC	rs75175006	0.000517836	0.000176305	0.00331234
FADS1_ACC	rs7520677	0.000517441	0.000176152	0.00330897
FADS1_ACC	rs7522808	0.000507238	0.000176153	0.00398266
FADS1_ACC	rs752370	0.000517518	0.000176198	0.00331258
FADS1_ACC	rs7544273	0.000515203	0.000176306	0.00347557
FADS1_ACC	rs7551006	0.000496103	0.000176517	0.00494638
FADS1_ACC	rs75668320	0.000509481	0.000176242	0.00384259
FADS1_ACC	rs75738552	0.000517746	0.000176394	0.00333364
FADS1_ACC	rs75756771	0.000519791	0.000176371	0.00320717
FADS1_ACC	rs7578157	0.000511234	0.0001763	0.00373399
FADS1_ACC	rs7594059	0.000514856	0.000176166	0.00347163
FADS1_ACC	rs7597535	0.000523566	0.000176397	0.00299636
FADS1_ACC	rs76190894	0.000513542	0.000176338	0.0035883
FADS1_ACC	rs7630022	0.000505237	0.000176387	0.00417845
FADS1_ACC	rs76313061	0.000531367	0.000176348	0.00258537
FADS1_ACC	rs76445448	0.000509454	0.00017619	0.00383395
FADS1_ACC	rs7661092	0.000522864	0.000176261	0.00301293
FADS1_ACC	rs7663027	0.000517491	0.000176383	0.00334733
FADS1_ACC	rs76798843	0.000513548	0.000176227	0.00356675
FADS1_ACC	rs773456	0.000510596	0.000176259	0.00376934
FADS1_ACC	rs7740550	0.00052077	0.00017628	0.00313463
FADS1_ACC	rs777505	0.000509869	0.000176441	0.00385562
FADS1_ACC	rs78041174	0.000509214	0.000176312	0.00387529
FADS1_ACC	rs7826732	0.000513508	0.000176175	0.00355956
FADS1_ACC	rs7853349	0.000520214	0.000176992	0.00329066
FADS1_ACC	rs78648330	0.000524293	0.000176275	0.00293663
FADS1_ACC	rs78662031	0.000520125	0.000176182	0.00315515
FADS1_ACC	rs7872235	0.000529417	0.000176521	0.00270707
FADS1_ACC	rs7893773	0.000497106	0.000176504	0.00485637
FADS1_ACC	rs78948710	0.000522048	0.000176166	0.00304271
FADS1_ACC	rs7912899	0.000510353	0.000176202	0.00377469
FADS1_ACC	rs7918733	0.000505281	0.000176282	0.00415283
FADS1_ACC	rs7922121	0.000520261	0.000176228	0.00315508
FADS1_ACC	rs79275791	0.000524772	0.000176338	0.00292093
FADS1_ACC	rs7938686	0.00052005	0.000176168	0.0031572
FADS1_ACC	rs7941602	0.000514944	0.000176181	0.00346892
FADS1_ACC	rs79607304	0.000509564	0.0001762	0.0038285
FADS1_ACC	rs79610187	0.000507214	0.000176193	0.00399272
FADS1_ACC	rs7978956	0.000525695	0.000176348	0.00287303
FADS1_ACC	rs79832486	0.000521545	0.000176413	0.00311256
FADS1_ACC	rs79848078	0.000505571	0.000176335	0.00414234
FADS1_ACC	rs79996183	0.000512393	0.000176217	0.00364055
FADS1_ACC	rs8020267	0.000507456	0.00017628	0.00399323
FADS1_ACC	rs80244757	0.000524371	0.00017615	0.0029124
FADS1_ACC	rs8037128	0.000509782	0.000176175	0.00380847
FADS1_ACC	rs8104270	0.000512989	0.000176209	0.00359987
FADS1_ACC	rs8121408	0.000525088	0.000176214	0.00288407
FADS1_ACC	rs8121764	0.000518059	0.000176172	0.0032753
FADS1_ACC	rs8135578	0.000512664	0.000176168	0.00361322
FADS1_ACC	rs859117	0.000498385	0.000176328	0.00470641
FADS1_ACC	rs880487	0.000508376	0.000176247	0.00392091
FADS1_ACC	rs886853	0.000508162	0.000176205	0.00392758
FADS1_ACC	rs891942	0.000515047	0.000176303	0.00348491
FADS1_ACC	rs9267481	0.000524184	0.000176562	0.0029892
FADS1_ACC	rs9316585	0.000512514	0.000176407	0.00366901
FADS1_ACC	rs935914	0.000519416	0.000176317	0.00321996
FADS1_ACC	rs9370240	0.000514677	0.000176213	0.00349179
FADS1_ACC	rs9376244	0.00051554	0.00017628	0.00344962
FADS1_ACC	rs9377197	0.000507403	0.000176492	0.00404118
FADS1_ACC	rs9380627	0.00049832	0.000176396	0.00472799
FADS1_ACC	rs9393884	0.000506509	0.000176191	0.00404321
FADS1_ACC	rs9400379	0.000509381	0.000176186	0.00383835
FADS1_ACC	rs9409514	0.000509985	0.000176174	0.00379417
FADS1_ACC	rs9435158	0.000514725	0.000176185	0.00348342
FADS1_ACC	rs9652842	0.000515528	0.000176146	0.00342567
FADS1_ACC	rs9652856	0.000512478	0.000176152	0.00362239
FADS1_ACC	rs9699155	0.000512355	0.000176153	0.00363077
FADS1_ACC	rs9822677	0.000505041	0.000176252	0.00416427
FADS1_ACC	rs9923881	0.000505558	0.000176337	0.00414378
FADS1_ACC	All	0.000513574	0.0001761	0.00354127
ZKSCAN8_ACC	rs1000632	0.000573622	0.000226037	0.011157
ZKSCAN8_ACC	rs10016874	0.0005896	0.000225986	0.00908047
ZKSCAN8_ACC	rs1005409	0.000580824	0.00022649	0.0103336
ZKSCAN8_ACC	rs1006581	0.000574983	0.00022608	0.0109819
ZKSCAN8_ACC	rs10106390	0.000600273	0.000225956	0.00789335
ZKSCAN8_ACC	rs10122305	0.000581532	0.000226071	0.0101012
ZKSCAN8_ACC	rs10140312	0.000575456	0.00022602	0.0108954
ZKSCAN8_ACC	rs10151414	0.000592315	0.000226073	0.00879263
ZKSCAN8_ACC	rs10153316	0.000577387	0.000226426	0.0107723
ZKSCAN8_ACC	rs1016647	0.000586856	0.000226	0.00941228
ZKSCAN8_ACC	rs10237980	0.000587818	0.000226041	0.00930917
ZKSCAN8_ACC	rs10377	0.000585887	0.000226152	0.00957878
ZKSCAN8_ACC	rs10506467	0.000594311	0.000226239	0.00861635
ZKSCAN8_ACC	rs10512333	0.00059668	0.000226675	0.00848056
ZKSCAN8_ACC	rs1061409	0.000587136	0.000226081	0.00940368
ZKSCAN8_ACC	rs10664402	0.000563196	0.000226194	0.0127785
ZKSCAN8_ACC	rs10793657	0.000573527	0.000226217	0.011235
ZKSCAN8_ACC	rs10888163	0.000592455	0.000227656	0.009257
ZKSCAN8_ACC	rs10911843	0.000584592	0.000226055	0.00970801
ZKSCAN8_ACC	rs10949935	0.000571418	0.000226255	0.0115516
ZKSCAN8_ACC	rs10967609	0.00055719	0.00022697	0.0140923
ZKSCAN8_ACC	rs11042916	0.000596043	0.000226196	0.00841199
ZKSCAN8_ACC	rs11063	0.0005812	0.000226087	0.0101494
ZKSCAN8_ACC	rs111289824	0.000562584	0.000229525	0.014243
ZKSCAN8_ACC	rs111489291	0.000579874	0.000225935	0.0102715
ZKSCAN8_ACC	rs11171997	0.000594113	0.000226158	0.00861468
ZKSCAN8_ACC	rs11197567	0.000591259	0.000226646	0.0090879
ZKSCAN8_ACC	rs11202265	0.000584085	0.000226055	0.00977133
ZKSCAN8_ACC	rs112047370	0.000592983	0.000226044	0.00870813
ZKSCAN8_ACC	rs112208837	0.000586699	0.000226231	0.00950424
ZKSCAN8_ACC	rs112254754	0.000580732	0.000226056	0.0102002
ZKSCAN8_ACC	rs112276518	0.000590957	0.000226153	0.00897274
ZKSCAN8_ACC	rs1134924	0.000575627	0.000226481	0.0110343
ZKSCAN8_ACC	rs113963956	0.000605185	0.000226578	0.00756292
ZKSCAN8_ACC	rs115695884	0.000577143	0.000226151	0.0107098
ZKSCAN8_ACC	rs115928906	0.00058755	0.000226003	0.00932934
ZKSCAN8_ACC	rs116041515	0.000593827	0.000226261	0.00867722
ZKSCAN8_ACC	rs116279633	0.000584968	0.000225881	0.00960556
ZKSCAN8_ACC	rs116361204	0.000580865	0.00022598	0.0101574
ZKSCAN8_ACC	rs11658701	0.000574378	0.000226242	0.0111241
ZKSCAN8_ACC	rs116821073	0.000564633	0.000226287	0.0125886
ZKSCAN8_ACC	rs116979022	0.000579417	0.000226526	0.0105324
ZKSCAN8_ACC	rs117175538	0.000582051	0.000226022	0.0100184
ZKSCAN8_ACC	rs11724635	0.000580998	0.000226183	0.0102077
ZKSCAN8_ACC	rs11730582	0.000584649	0.000226102	0.00971605
ZKSCAN8_ACC	rs117316400	0.000582998	0.000226074	0.00991458
ZKSCAN8_ACC	rs117549487	0.000608345	0.000227465	0.00748514
ZKSCAN8_ACC	rs11771393	0.000570427	0.000226842	0.0119154
ZKSCAN8_ACC	rs117912797	0.000581518	0.000226391	0.0102096
ZKSCAN8_ACC	rs1179158	0.000588632	0.000226174	0.00925286
ZKSCAN8_ACC	rs11941200	0.000600674	0.000226183	0.00791448
ZKSCAN8_ACC	rs12125433	0.00059719	0.000226207	0.00829018
ZKSCAN8_ACC	rs12148067	0.000590954	0.00022617	0.00897844
ZKSCAN8_ACC	rs12216249	0.000585292	0.000225983	0.00959813
ZKSCAN8_ACC	rs12512677	0.000580744	0.000226649	0.010398
ZKSCAN8_ACC	rs12666302	0.000599345	0.000226469	0.00813361
ZKSCAN8_ACC	rs12720561	0.000568284	0.000226461	0.012093
ZKSCAN8_ACC	rs1280050	0.000589153	0.000226048	0.00915202
ZKSCAN8_ACC	rs12912192	0.000565188	0.000226058	0.0124125
ZKSCAN8_ACC	rs13134294	0.000584275	0.000226147	0.00977744
ZKSCAN8_ACC	rs13187825	0.000594281	0.000226465	0.0086862
ZKSCAN8_ACC	rs13235214	0.000571474	0.00022644	0.0116117
ZKSCAN8_ACC	rs1324551	0.000629711	0.000227956	0.00573742
ZKSCAN8_ACC	rs13271606	0.000578262	0.000226577	0.0107057
ZKSCAN8_ACC	rs13324609	0.000580846	0.000226145	0.0102151
ZKSCAN8_ACC	rs1375139	0.000591486	0.000226054	0.00888178
ZKSCAN8_ACC	rs138251359	0.000606433	0.000226143	0.00732634
ZKSCAN8_ACC	rs139007552	0.000581748	0.000226059	0.0100694
ZKSCAN8_ACC	rs139366075	0.000581668	0.00022598	0.0100538
ZKSCAN8_ACC	rs139421248	0.00058683	0.000226292	0.00950765
ZKSCAN8_ACC	rs139852258	0.000592248	0.000228458	0.00953174
ZKSCAN8_ACC	rs140734892	0.00057944	0.000226109	0.0103874
ZKSCAN8_ACC	rs140777444	0.000580942	0.000226089	0.0101838
ZKSCAN8_ACC	rs140826611	0.000583204	0.000226111	0.00990057
ZKSCAN8_ACC	rs1414242	0.000587251	0.000226279	0.00945234
ZKSCAN8_ACC	rs142749527	0.000571294	0.000225981	0.0114696
ZKSCAN8_ACC	rs145095425	0.000582731	0.000226149	0.00997328
ZKSCAN8_ACC	rs145146015	0.000587172	0.000226087	0.0094013
ZKSCAN8_ACC	rs145509982	0.000564961	0.00022731	0.0129398
ZKSCAN8_ACC	rs145577299	0.000562258	0.000227207	0.0133364
ZKSCAN8_ACC	rs146160882	0.000579068	0.000225956	0.0103848
ZKSCAN8_ACC	rs147232915	0.000569582	0.000226121	0.0117713
ZKSCAN8_ACC	rs147578152	0.000568817	0.000226219	0.0119218
ZKSCAN8_ACC	rs147598145	0.00058561	0.000226061	0.00958367
ZKSCAN8_ACC	rs147743664	0.000557594	0.000226494	0.0138224
ZKSCAN8_ACC	rs149352678	0.000572616	0.000226096	0.0113213
ZKSCAN8_ACC	rs149381466	0.000576434	0.000226045	0.0107699
ZKSCAN8_ACC	rs149916263	0.000606319	0.000227254	0.0076298
ZKSCAN8_ACC	rs150118662	0.000573328	0.000227272	0.0116475
ZKSCAN8_ACC	rs150993911	0.000581495	0.000226098	0.0101149
ZKSCAN8_ACC	rs1555024	0.000584628	0.00022608	0.00971142
ZKSCAN8_ACC	rs17005891	0.000584747	0.000226016	0.00967603
ZKSCAN8_ACC	rs17030016	0.000583624	0.000226127	0.0098527
ZKSCAN8_ACC	rs17152530	0.000593666	0.000226299	0.00870657
ZKSCAN8_ACC	rs17349478	0.000588636	0.000225945	0.00918143
ZKSCAN8_ACC	rs174559	0.00059217	0.000226173	0.00883903
ZKSCAN8_ACC	rs17720926	0.000589209	0.000226118	0.00916706
ZKSCAN8_ACC	rs17734750	0.000596576	0.00022615	0.00834039
ZKSCAN8_ACC	rs1811338	0.000580527	0.000226011	0.0102116
ZKSCAN8_ACC	rs181149722	0.000591928	0.000225937	0.00879614
ZKSCAN8_ACC	rs1868916	0.000588309	0.000226272	0.00932229
ZKSCAN8_ACC	rs187986843	0.000596474	0.000226432	0.00843275
ZKSCAN8_ACC	rs187992080	0.000581244	0.00022597	0.010105
ZKSCAN8_ACC	rs1884017	0.000578183	0.000226171	0.0105763
ZKSCAN8_ACC	rs1899288	0.000579521	0.000225954	0.0103243
ZKSCAN8_ACC	rs191125183	0.000583555	0.000225942	0.00980128
ZKSCAN8_ACC	rs2071034	0.000580493	0.000226088	0.0102419
ZKSCAN8_ACC	rs2072378	0.000579851	0.000226828	0.0105777
ZKSCAN8_ACC	rs2129974	0.000573303	0.000226109	0.0112282
ZKSCAN8_ACC	rs215207	0.00057214	0.000226231	0.0114386
ZKSCAN8_ACC	rs2271550	0.000562492	0.000226348	0.0129522
ZKSCAN8_ACC	rs2313447	0.000579601	0.000226033	0.0103403
ZKSCAN8_ACC	rs2364484	0.000587284	0.000226295	0.0094531
ZKSCAN8_ACC	rs2383150	0.000601219	0.000226424	0.00792434
ZKSCAN8_ACC	rs242965	0.00058687	0.00022599	0.00940745
ZKSCAN8_ACC	rs244319	0.000561457	0.000226195	0.0130581
ZKSCAN8_ACC	rs2448702	0.000593632	0.000226637	0.00881084
ZKSCAN8_ACC	rs2480431	0.000588139	0.000226277	0.0093443
ZKSCAN8_ACC	rs2559851	0.000587716	0.000226015	0.00931318
ZKSCAN8_ACC	rs2572018	0.000587692	0.0002264	0.00943693
ZKSCAN8_ACC	rs2657950	0.000575125	0.000226505	0.0111129
ZKSCAN8_ACC	rs267930	0.0005838	0.000226088	0.00981799
ZKSCAN8_ACC	rs2858176	0.000593009	0.000227028	0.00900009
ZKSCAN8_ACC	rs28609716	0.000555795	0.000227336	0.0144924
ZKSCAN8_ACC	rs28823411	0.000616897	0.0002262	0.00638696
ZKSCAN8_ACC	rs2899692	0.000579845	0.000226472	0.010457
ZKSCAN8_ACC	rs2929393	0.000581399	0.00022594	0.0100751
ZKSCAN8_ACC	rs2994434	0.000571014	0.000226147	0.0115708
ZKSCAN8_ACC	rs3026624	0.000577746	0.000226027	0.0105856
ZKSCAN8_ACC	rs3133819	0.00059963	0.000226295	0.00805448
ZKSCAN8_ACC	rs3170100	0.000519808	0.000229057	0.0232476
ZKSCAN8_ACC	rs3177253	0.00057007	0.00022613	0.0117025
ZKSCAN8_ACC	rs324122	0.000583844	0.000226086	0.0098117
ZKSCAN8_ACC	rs34145809	0.000590203	0.000226146	0.00905866
ZKSCAN8_ACC	rs34356535	0.000579368	0.000226352	0.0104796
ZKSCAN8_ACC	rs34502810	0.000575287	0.000226475	0.0110795
ZKSCAN8_ACC	rs34536050	0.000583418	0.000226122	0.00987703
ZKSCAN8_ACC	rs34736354	0.000582592	0.000226054	0.00995968
ZKSCAN8_ACC	rs35005436	0.000570843	0.000226126	0.0115882
ZKSCAN8_ACC	rs35251247	0.00062147	0.000227321	0.00625912
ZKSCAN8_ACC	rs35475097	0.000588372	0.000225973	0.00922168
ZKSCAN8_ACC	rs35979431	0.000608961	0.000226263	0.00711552
ZKSCAN8_ACC	rs3736455	0.000575789	0.000226185	0.0109073
ZKSCAN8_ACC	rs3747973	0.000580581	0.000226258	0.0102874
ZKSCAN8_ACC	rs3751033	0.000574811	0.000227483	0.0115099
ZKSCAN8_ACC	rs3774690	0.000593705	0.000226955	0.00889769
ZKSCAN8_ACC	rs3799734	0.000579381	0.00022611	0.0103955
ZKSCAN8_ACC	rs41267305	0.000584203	0.000226264	0.00982428
ZKSCAN8_ACC	rs4129757	0.000599467	0.00022663	0.00816577
ZKSCAN8_ACC	rs4388484	0.000578305	0.000226291	0.0106009
ZKSCAN8_ACC	rs4441710	0.000573321	0.000226101	0.0112228
ZKSCAN8_ACC	rs4572194	0.000576261	0.000226163	0.0108347
ZKSCAN8_ACC	rs471448	0.000611436	0.000226776	0.00701338
ZKSCAN8_ACC	rs479383	0.000570929	0.000226139	0.0115803
ZKSCAN8_ACC	rs4798799	0.000593699	0.000226095	0.00864256
ZKSCAN8_ACC	rs4853168	0.000630824	0.000227247	0.00550429
ZKSCAN8_ACC	rs541774950	0.000570877	0.000226142	0.011589
ZKSCAN8_ACC	rs548746772	0.000595591	0.000226155	0.00844969
ZKSCAN8_ACC	rs55716572	0.000581575	0.00022619	0.0101351
ZKSCAN8_ACC	rs56084453	0.000608397	0.000226833	0.00731535
ZKSCAN8_ACC	rs56103503	0.000585027	0.000226249	0.00971625
ZKSCAN8_ACC	rs561050	0.000583238	0.000226031	0.0098701
ZKSCAN8_ACC	rs56138616	0.000587917	0.000226116	0.00932054
ZKSCAN8_ACC	rs56272612	0.000574997	0.000226291	0.0110548
ZKSCAN8_ACC	rs56379529	0.000589352	0.000226074	0.00913662
ZKSCAN8_ACC	rs59416691	0.00059514	0.000226071	0.008475
ZKSCAN8_ACC	rs59679251	0.000573886	0.000226112	0.0111468
ZKSCAN8_ACC	rs6007794	0.000597015	0.000226166	0.00829756
ZKSCAN8_ACC	rs6075416	0.000580358	0.000226193	0.0102949
ZKSCAN8_ACC	rs6081187	0.000571405	0.000226221	0.0115413
ZKSCAN8_ACC	rs61645699	0.000568352	0.000227463	0.0124666
ZKSCAN8_ACC	rs61751349	0.000585403	0.000226064	0.0096104
ZKSCAN8_ACC	rs62002912	0.000571464	0.000226217	0.0115311
ZKSCAN8_ACC	rs62062479	0.000580706	0.000226025	0.010193
ZKSCAN8_ACC	rs62074445	0.000552196	0.000226602	0.0148155
ZKSCAN8_ACC	rs62506565	0.000565209	0.000226088	0.012421
ZKSCAN8_ACC	rs62516705	0.0005791	0.00022596	0.0103819
ZKSCAN8_ACC	rs62640410	0.000563074	0.000226246	0.0128187
ZKSCAN8_ACC	rs6437374	0.000565475	0.000226906	0.0126986
ZKSCAN8_ACC	rs6467603	0.000593576	0.000226283	0.00871194
ZKSCAN8_ACC	rs6490506	0.00058844	0.000226241	0.0092969
ZKSCAN8_ACC	rs6499617	0.000578213	0.00022636	0.0106371
ZKSCAN8_ACC	rs6509591	0.000576651	0.000226575	0.0109253
ZKSCAN8_ACC	rs6511291	0.000580258	0.000226424	0.0103861
ZKSCAN8_ACC	rs6586160	0.000580426	0.000226142	0.0102689
ZKSCAN8_ACC	rs6651615	0.000588016	0.000225992	0.00927001
ZKSCAN8_ACC	rs66564593	0.000585826	0.000226861	0.00981393
ZKSCAN8_ACC	rs6663798	0.00057151	0.000226136	0.0114949
ZKSCAN8_ACC	rs6700020	0.000582617	0.000226442	0.0100845
ZKSCAN8_ACC	rs6710993	0.000593219	0.000225971	0.00865985
ZKSCAN8_ACC	rs6843530	0.000574482	0.000226191	0.0110914
ZKSCAN8_ACC	rs6903580	0.000593548	0.000226128	0.0086692
ZKSCAN8_ACC	rs6962076	0.000557569	0.000226329	0.0137574
ZKSCAN8_ACC	rs6975275	0.00055871	0.00022623	0.0135246
ZKSCAN8_ACC	rs7089663	0.000582844	0.000225996	0.00990848
ZKSCAN8_ACC	rs71324184	0.000575495	0.000226192	0.0109504
ZKSCAN8_ACC	rs71624119	0.00058702	0.000225986	0.00938809
ZKSCAN8_ACC	rs7194272	0.000595483	0.00022609	0.00844271
ZKSCAN8_ACC	rs7256557	0.000597719	0.000226446	0.00830139
ZKSCAN8_ACC	rs726647	0.000607137	0.000226223	0.00727903
ZKSCAN8_ACC	rs72693373	0.000570316	0.00022638	0.0117594
ZKSCAN8_ACC	rs72723024	0.000585014	0.000226261	0.00972195
ZKSCAN8_ACC	rs72837033	0.000572575	0.000226048	0.0113096
ZKSCAN8_ACC	rs72840729	0.000600194	0.000228509	0.00862524
ZKSCAN8_ACC	rs72885966	0.00057686	0.000226146	0.0107466
ZKSCAN8_ACC	rs72893450	0.000579872	0.000226164	0.0103492
ZKSCAN8_ACC	rs73134721	0.000623204	0.000226496	0.00593223
ZKSCAN8_ACC	rs73844249	0.000573602	0.000226525	0.0113357
ZKSCAN8_ACC	rs73900212	0.000581083	0.000225952	0.0101198
ZKSCAN8_ACC	rs74656805	0.000579861	0.000226039	0.0103081
ZKSCAN8_ACC	rs75175006	0.000590822	0.00022631	0.0090364
ZKSCAN8_ACC	rs7520677	0.000589964	0.000225986	0.00903789
ZKSCAN8_ACC	rs7522808	0.000573172	0.000225989	0.0112035
ZKSCAN8_ACC	rs752370	0.000590153	0.000226084	0.00904566
ZKSCAN8_ACC	rs7544273	0.000586485	0.000226312	0.00955621
ZKSCAN8_ACC	rs7551006	0.000555248	0.00022676	0.0143407
ZKSCAN8_ACC	rs75523970	0.000582838	0.00022618	0.00996971
ZKSCAN8_ACC	rs75756771	0.000594136	0.00022645	0.00869803
ZKSCAN8_ACC	rs76313061	0.000613184	0.000226402	0.00676113
ZKSCAN8_ACC	rs7661092	0.000599045	0.000226218	0.0080948
ZKSCAN8_ACC	rs7663027	0.00059036	0.000226476	0.00914129
ZKSCAN8_ACC	rs773456	0.000578835	0.000226214	0.0105035
ZKSCAN8_ACC	rs7740550	0.000595622	0.000226258	0.00847607
ZKSCAN8_ACC	rs775246	0.000593749	0.000226107	0.00864043
ZKSCAN8_ACC	rs776302	0.000592034	0.000226252	0.00887836
ZKSCAN8_ACC	rs777505	0.000577868	0.000226599	0.0107666
ZKSCAN8_ACC	rs7812444	0.000604174	0.000226094	0.0075351
ZKSCAN8_ACC	rs7826732	0.000583521	0.000226035	0.00983576
ZKSCAN8_ACC	rs78648330	0.000601417	0.000226246	0.00785488
ZKSCAN8_ACC	rs7893773	0.000556888	0.000226731	0.0140429
ZKSCAN8_ACC	rs78948710	0.000597566	0.000226016	0.00819548
ZKSCAN8_ACC	rs7912899	0.000578363	0.000226094	0.0105256
ZKSCAN8_ACC	rs7913419	0.00057555	0.000226394	0.0110143
ZKSCAN8_ACC	rs7918733	0.000570108	0.000226263	0.0117464
ZKSCAN8_ACC	rs7922121	0.000594711	0.000226147	0.00854463
ZKSCAN8_ACC	rs79247094	0.000581647	0.000226259	0.010149
ZKSCAN8_ACC	rs79275791	0.000602299	0.000226381	0.00780112
ZKSCAN8_ACC	rs793572	0.000586161	0.000225916	0.00947015
ZKSCAN8_ACC	rs79610187	0.000573182	0.000226074	0.0112327
ZKSCAN8_ACC	rs7969196	0.000578307	0.000226145	0.0105506
ZKSCAN8_ACC	rs79832486	0.000597087	0.000226538	0.00839632
ZKSCAN8_ACC	rs79996183	0.00058174	0.000226124	0.0100922
ZKSCAN8_ACC	rs80168211	0.000586128	0.000226121	0.0095391
ZKSCAN8_ACC	rs8020267	0.000573688	0.000226257	0.0112268
ZKSCAN8_ACC	rs80244757	0.000601368	0.000225984	0.00778833
ZKSCAN8_ACC	rs8104270	0.000582711	0.000226108	0.00996221
ZKSCAN8_ACC	rs8121408	0.000602639	0.000226118	0.00769526
ZKSCAN8_ACC	rs8121764	0.000591009	0.000226029	0.00892939
ZKSCAN8_ACC	rs8135578	0.000582123	0.00022602	0.0100085
ZKSCAN8_ACC	rs859117	0.000558799	0.000226359	0.0135625
ZKSCAN8_ACC	rs9370240	0.000585496	0.000226117	0.00961561
ZKSCAN8_ACC	rs9393884	0.00057202	0.00022607	0.0113971
ZKSCAN8_ACC	rs9400379	0.000576742	0.000226059	0.0107327
ZKSCAN8_ACC	rs9409514	0.000577721	0.000226033	0.0105909
ZKSCAN8_ACC	rs9435158	0.000585538	0.000226056	0.00959119
ZKSCAN8_ACC	rs9467728	0.000589781	0.000226532	0.00922724
ZKSCAN8_ACC	rs9498177	0.000562646	0.000227184	0.0132639
ZKSCAN8_ACC	rs9655829	0.000577586	0.000226168	0.0106557
ZKSCAN8_ACC	rs9699155	0.000581596	0.00022599	0.0100661
ZKSCAN8_ACC	All	0.000583532	0.000225878	0.00978327

### Sheet: Supp table 3
Supplementary Table 3 Heterogeneity analysis for an effect of FADS1 ACC or ZKSCAN8 ACC network eQTLs on suicidal ideation
Network	Method	Q	Q_df	Q_pval
FADS1_ACC	MR Egger	361.325	403	0.932949
FADS1_ACC	Inverse variance weighted	362.692	404	0.930865
ZKSCAN8_ACC	MR Egger	222.504	257	0.9413
ZKSCAN8_ACC	Inverse variance weighted	222.553	258	0.946147

### Sheet: Supp table 4
Supplementary Table 4 Estimation of horizontal pleiotropy in the analysis of FADS1 ACC or ZKSCAN8 ACC network eQTLs on suicidal ideation
Network	Egger intercept	Standard error	P-value
FADS1_ACC	-0.000185232	0.000158452	0.24309
ZKSCAN8_ACC	-4.06586e-05	0.000183704	0.825014

### Sheet: Supp table 5
Supplementary Table 5 FADS1 ACC, ZKSCAN8 ACC and FADS1 DLPFC positive and negative networks
ACC_FADS1_Negative	ACC_FADS1_Positive	ACC_ZKSCAN8_Negative	ACC_ZKSCAN8_Positive	DLPFC_FADS1_Negative	DLPFC_FADS1_Positive
ENSG00000228794	ENSG00000187634	ENSG00000188976	ENSG00000049245	ENSG00000228794	ENSG00000179403
ENSG00000142609	ENSG00000179403	ENSG00000186891	ENSG00000049239	ENSG00000097021	ENSG00000157911
ENSG00000157881	ENSG00000157911	ENSG00000187730	ENSG00000120942	ENSG00000171735	ENSG00000177133
ENSG00000196581	ENSG00000177133	ENSG00000067606	ENSG00000177674	ENSG00000171603	ENSG00000142611
ENSG00000097021	ENSG00000142611	ENSG00000158109	ENSG00000055070	ENSG00000130939	ENSG00000049245
ENSG00000171735	ENSG00000049245	ENSG00000130764	ENSG00000157191	ENSG00000175279	ENSG00000049246
ENSG00000171608	ENSG00000049246	ENSG00000097021	ENSG00000159423	ENSG00000116731	ENSG00000074800
ENSG00000171603	ENSG00000074800	ENSG00000162426	ENSG00000162542	ENSG00000116138	ENSG00000049239
ENSG00000130939	ENSG00000049239	ENSG00000171603	ENSG00000088280	ENSG00000116771	ENSG00000171612
ENSG00000177000	ENSG00000171612	ENSG00000132879	ENSG00000169504	ENSG00000197312	ENSG00000120942
ENSG00000011021	ENSG00000120942	ENSG00000011021	ENSG00000162430	ENSG00000075151	ENSG00000177674
ENSG00000116731	ENSG00000177674	ENSG00000116731	ENSG00000158006	ENSG00000169641	ENSG00000162496
ENSG00000116138	ENSG00000162496	ENSG00000142634	ENSG00000158195	ENSG00000001460	ENSG00000055070
ENSG00000197312	ENSG00000171729	ENSG00000116771	ENSG00000117751	ENSG00000127423	ENSG00000157191
ENSG00000075151	ENSG00000055070	ENSG00000159363	ENSG00000204138	ENSG00000175087	ENSG00000117115
ENSG00000169641	ENSG00000157191	ENSG00000117154	ENSG00000116478	ENSG00000025800	ENSG00000159423
ENSG00000001460	ENSG00000117115	ENSG00000076864	ENSG00000162521	ENSG00000163866	ENSG00000162482
ENSG00000117643	ENSG00000159423	ENSG00000057757	ENSG00000004455	ENSG00000142686	ENSG00000053371
ENSG00000116329	ENSG00000162482	ENSG00000001460	ENSG00000197056	ENSG00000054116	ENSG00000162542
ENSG00000025800	ENSG00000053371	ENSG00000117632	ENSG00000134698	ENSG00000084070	ENSG00000117298
ENSG00000142686	ENSG00000162542	ENSG00000158008	ENSG00000163879	ENSG00000171793	ENSG00000088280
ENSG00000214193	ENSG00000088280	ENSG00000169442	ENSG00000214114	ENSG00000186409	ENSG00000117305
ENSG00000084070	ENSG00000117305	ENSG00000090020	ENSG00000127603	ENSG00000117410	ENSG00000162430
ENSG00000117016	ENSG00000162430	ENSG00000116329	ENSG00000084073	ENSG00000162374	ENSG00000158006
ENSG00000117013	ENSG00000158006	ENSG00000121769	ENSG00000197429	ENSG00000157077	ENSG00000158195
ENSG00000171793	ENSG00000158195	ENSG00000162517	ENSG00000142961	ENSG00000162378	ENSG00000117751
ENSG00000177181	ENSG00000117751	ENSG00000121753	ENSG00000159658	ENSG00000116675	ENSG00000162512
ENSG00000186409	ENSG00000158156	ENSG00000142920	ENSG00000132122	ENSG00000172260	ENSG00000116478
ENSG00000162374	ENSG00000162512	ENSG00000163866	ENSG00000117859	ENSG00000154027	ENSG00000175130
ENSG00000085831	ENSG00000116478	ENSG00000142686	ENSG00000134748	ENSG00000117114	ENSG00000162520
ENSG00000078618	ENSG00000175130	ENSG00000054116	ENSG00000134744	ENSG00000142875	ENSG00000116497
ENSG00000157077	ENSG00000162521	ENSG00000116871	ENSG00000116171	ENSG00000122417	ENSG00000127603
ENSG00000162378	ENSG00000162520	ENSG00000183317	ENSG00000157184	ENSG00000143013	ENSG00000281912
ENSG00000162409	ENSG00000004455	ENSG00000084070	ENSG00000162402	ENSG00000137996	ENSG00000186603
ENSG00000203965	ENSG00000163879	ENSG00000171793	ENSG00000162407	ENSG00000162694	ENSG00000070759
ENSG00000116675	ENSG00000197982	ENSG00000177181	ENSG00000162599	ENSG00000162631	ENSG00000280670
ENSG00000172260	ENSG00000127603	ENSG00000126091	ENSG00000162607	ENSG00000162636	ENSG00000142961
ENSG00000154027	ENSG00000163909	ENSG00000117410	ENSG00000116641	ENSG00000162639	ENSG00000159658
ENSG00000077254	ENSG00000259943	ENSG00000187147	ENSG00000185483	ENSG00000085433	ENSG00000132122
ENSG00000117114	ENSG00000065978	ENSG00000186094	ENSG00000158966	ENSG00000031698	ENSG00000123080
ENSG00000142875	ENSG00000164010	ENSG00000162373	ENSG00000162434	ENSG00000174151	ENSG00000134748
ENSG00000171502	ENSG00000281912	ENSG00000162374	ENSG00000162433	ENSG00000143093	ENSG00000157184
ENSG00000122417	ENSG00000186603	ENSG00000085831	ENSG00000213625	ENSG00000177301	ENSG00000162390
ENSG00000143013	ENSG00000132781	ENSG00000116221	ENSG00000184588	ENSG00000197852	ENSG00000184313
ENSG00000197147	ENSG00000070759	ENSG00000116133	ENSG00000172380	ENSG00000116793	ENSG00000162407
ENSG00000172031	ENSG00000280670	ENSG00000172260	ENSG00000116729	ENSG00000163399	ENSG00000232453
ENSG00000069712	ENSG00000117450	ENSG00000154027	ENSG00000117054	ENSG00000131779	ENSG00000172456
ENSG00000122484	ENSG00000142961	ENSG00000162642	ENSG00000174021	ENSG00000143369	ENSG00000134716
ENSG00000137996	ENSG00000159658	ENSG00000171502	ENSG00000117151	ENSG00000213190	ENSG00000231252
ENSG00000162694	ENSG00000132122	ENSG00000143013	ENSG00000097033	ENSG00000143434	ENSG00000162599
ENSG00000118733	ENSG00000123080	ENSG00000197147	ENSG00000065243	ENSG00000143367	ENSG00000162604
ENSG00000162631	ENSG00000117859	ENSG00000172031	ENSG00000122482	ENSG00000160753	ENSG00000116641
ENSG00000162636	ENSG00000134748	ENSG00000162639	ENSG00000069702	ENSG00000122218	ENSG00000235545
ENSG00000085433	ENSG00000116157	ENSG00000143126	ENSG00000117500	ENSG00000081721	ENSG00000079739
ENSG00000031698	ENSG00000116171	ENSG00000174151	ENSG00000137942	ENSG00000117152	ENSG00000185483
ENSG00000143126	ENSG00000157184	ENSG00000156097	ENSG00000137936	ENSG00000188859	ENSG00000158966
ENSG00000174151	ENSG00000162390	ENSG00000197106	ENSG00000117528	ENSG00000143164	ENSG00000162437
ENSG00000181754	ENSG00000162407	ENSG00000197852	ENSG00000117525	ENSG00000143155	ENSG00000162433
ENSG00000156097	ENSG00000172456	ENSG00000163399	ENSG00000143036	ENSG00000075945	ENSG00000213625
ENSG00000143093	ENSG00000134716	ENSG00000131779	ENSG00000117519	ENSG00000075391	ENSG00000172380
ENSG00000197106	ENSG00000231252	ENSG00000211451	ENSG00000122435	ENSG00000116199	ENSG00000116729
ENSG00000177301	ENSG00000162599	ENSG00000272031	ENSG00000079335	ENSG00000135823	ENSG00000116745
ENSG00000116793	ENSG00000237928	ENSG00000159164	ENSG00000170989	ENSG00000023572	ENSG00000174021
ENSG00000163399	ENSG00000162604	ENSG00000143369	ENSG00000134186	ENSG00000162687	ENSG00000117151
ENSG00000143061	ENSG00000116641	ENSG00000143420	ENSG00000116266	ENSG00000134375	ENSG00000153904
ENSG00000272419	ENSG00000235545	ENSG00000143367	ENSG00000121957	ENSG00000183155	ENSG00000097033
ENSG00000211451	ENSG00000079739	ENSG00000269621	ENSG00000121940	ENSG00000117153	ENSG00000069702
ENSG00000143369	ENSG00000185483	ENSG00000160714	ENSG00000215717	ENSG00000163444	ENSG00000137936
ENSG00000143367	ENSG00000158966	ENSG00000160716	ENSG00000065135	ENSG00000117222	ENSG00000117528
ENSG00000182134	ENSG00000162433	ENSG00000163462	ENSG00000184371	ENSG00000174514	ENSG00000117525
ENSG00000160714	ENSG00000213625	ENSG00000160766	ENSG00000168710	ENSG00000266094	ENSG00000143036
ENSG00000160753	ENSG00000184588	ENSG00000160767	ENSG00000134255	ENSG00000143473	ENSG00000117519
ENSG00000116604	ENSG00000172380	ENSG00000160753	ENSG00000155363	ENSG00000123684	ENSG00000122481
ENSG00000132694	ENSG00000116729	ENSG00000160785	ENSG00000155366	ENSG00000143499	ENSG00000079335
ENSG00000117152	ENSG00000116745	ENSG00000116604	ENSG00000198799	ENSG00000116141	ENSG00000170989
ENSG00000188859	ENSG00000117054	ENSG00000143294	ENSG00000118655	ENSG00000163050	ENSG00000116266
ENSG00000143164	ENSG00000174021	ENSG00000162728	ENSG00000052723	ENSG00000154370	ENSG00000121957
ENSG00000143155	ENSG00000117151	ENSG00000162729	ENSG00000116815	ENSG00000135750	ENSG00000121940
ENSG00000075945	ENSG00000153904	ENSG00000143318	ENSG00000134250	ENSG00000183780	ENSG00000143028
ENSG00000075391	ENSG00000097033	ENSG00000158773	ENSG00000273136	ENSG00000173726	ENSG00000213366
ENSG00000116199	ENSG00000153936	ENSG00000158864	ENSG00000265241	ENSG00000116977	ENSG00000184371
ENSG00000135823	ENSG00000069702	ENSG00000158882	ENSG00000271601	ENSG00000198626	ENSG00000168710
ENSG00000157064	ENSG00000137936	ENSG00000198929	ENSG00000265972	ENSG00000117020	ENSG00000155363
ENSG00000162687	ENSG00000117528	ENSG00000117152	ENSG00000271425	ENSG00000162852	ENSG00000155366
ENSG00000183155	ENSG00000117525	ENSG00000143179	ENSG00000264343	ENSG00000175137	ENSG00000238198
ENSG00000117153	ENSG00000224081	ENSG00000188859	ENSG00000131781	ENSG00000134318	ENSG00000118655
ENSG00000163444	ENSG00000143036	ENSG00000143164	ENSG00000180867	ENSG00000079785	ENSG00000092621
ENSG00000163531	ENSG00000117519	ENSG00000143153	ENSG00000263956	ENSG00000197872	ENSG00000261662
ENSG00000117222	ENSG00000122481	ENSG00000075945	ENSG00000225871	ENSG00000084731	ENSG00000134250
ENSG00000174514	ENSG00000079335	ENSG00000183155	ENSG00000270629	ENSG00000138018	ENSG00000271601
ENSG00000266028	ENSG00000170989	ENSG00000163444	ENSG00000271383	ENSG00000115216	ENSG00000265972
ENSG00000266094	ENSG00000116266	ENSG00000174529	ENSG00000143401	ENSG00000119801	ENSG00000271425
ENSG00000076356	ENSG00000121957	ENSG00000174514	ENSG00000117362	ENSG00000013016	ENSG00000264343
ENSG00000143473	ENSG00000121940	ENSG00000266094	ENSG00000143382	ENSG00000119812	ENSG00000131781
ENSG00000143499	ENSG00000143028	ENSG00000196878	ENSG00000143384	ENSG00000115828	ENSG00000180867
ENSG00000196482	ENSG00000065135	ENSG00000143473	ENSG00000143418	ENSG00000183023	ENSG00000270629
ENSG00000116141	ENSG00000213366	ENSG00000143499	ENSG00000143409	ENSG00000171132	ENSG00000264522
ENSG00000143786	ENSG00000184371	ENSG00000117724	ENSG00000143570	ENSG00000138081	ENSG00000143401
ENSG00000154370	ENSG00000168710	ENSG00000162817	ENSG00000169291	ENSG00000068912	ENSG00000117362
ENSG00000154429	ENSG00000224699	ENSG00000143786	ENSG00000143603	ENSG00000115310	ENSG00000118292
ENSG00000135749	ENSG00000007341	ENSG00000163050	ENSG00000163346	ENSG00000162929	ENSG00000143418
ENSG00000135750	ENSG00000155366	ENSG00000143740	ENSG00000143622	ENSG00000115504	ENSG00000143409
ENSG00000183780	ENSG00000238198	ENSG00000154370	ENSG00000254726	ENSG00000119862	ENSG00000143416
ENSG00000173726	ENSG00000118655	ENSG00000168159	ENSG00000143315	ENSG00000119844	ENSG00000188643
ENSG00000116977	ENSG00000092621	ENSG00000177614	ENSG00000018625	ENSG00000115977	ENSG00000189171
ENSG00000198626	ENSG00000261662	ENSG00000135750	ENSG00000162738	ENSG00000003137	ENSG00000160678
ENSG00000054277	ENSG00000134250	ENSG00000183780	ENSG00000118217	ENSG00000135631	ENSG00000272030
ENSG00000117020	ENSG00000198483	ENSG00000173726	ENSG00000162733	ENSG00000204843	ENSG00000143570
ENSG00000162852	ENSG00000271601	ENSG00000077522	ENSG00000143149	ENSG00000135622	ENSG00000143578
ENSG00000175137	ENSG00000271425	ENSG00000198626	ENSG00000143183	ENSG00000068615	ENSG00000143545
ENSG00000228203	ENSG00000264343	ENSG00000054277	ENSG00000143162	ENSG00000040933	ENSG00000143603
ENSG00000134317	ENSG00000131781	ENSG00000185420	ENSG00000197965	ENSG00000175874	ENSG00000163346
ENSG00000260077	ENSG00000180867	ENSG00000175137	ENSG00000213064	ENSG00000135966	ENSG00000185499
ENSG00000134318	ENSG00000274020	ENSG00000228203	ENSG00000188404	ENSG00000115641	ENSG00000231064
ENSG00000079785	ENSG00000231551	ENSG00000162975	ENSG00000116132	ENSG00000153107	ENSG00000242252
ENSG00000197872	ENSG00000270629	ENSG00000079785	ENSG00000076258	ENSG00000175497	ENSG00000125462
ENSG00000170745	ENSG00000271383	ENSG00000170745	ENSG00000094975	ENSG00000125629	ENSG00000132692
ENSG00000119771	ENSG00000143401	ENSG00000138101	ENSG00000076321	ENSG00000163161	ENSG00000177807
ENSG00000198399	ENSG00000117362	ENSG00000084731	ENSG00000185278	ENSG00000115762	ENSG00000018625
ENSG00000084731	ENSG00000118292	ENSG00000084764	ENSG00000120333	ENSG00000233087	ENSG00000162736
ENSG00000138018	ENSG00000143384	ENSG00000138030	ENSG00000116194	ENSG00000152128	ENSG00000162738
ENSG00000138002	ENSG00000143409	ENSG00000115194	ENSG00000143337	ENSG00000115839	ENSG00000162733
ENSG00000119760	ENSG00000143373	ENSG00000158019	ENSG00000135837	ENSG00000048991	ENSG00000143149
ENSG00000119801	ENSG00000143416	ENSG00000119801	ENSG00000153029	ENSG00000121989	ENSG00000143183
ENSG00000013016	ENSG00000196754	ENSG00000158089	ENSG00000135838	ENSG00000115947	ENSG00000143190
ENSG00000008869	ENSG00000188643	ENSG00000013016	ENSG00000135862	ENSG00000162989	ENSG00000213064
ENSG00000115828	ENSG00000189334	ENSG00000119812	ENSG00000047410	ENSG00000136531	ENSG00000094975
ENSG00000183023	ENSG00000189171	ENSG00000152147	ENSG00000157181	ENSG00000144285	ENSG00000117592
ENSG00000162878	ENSG00000160678	ENSG00000152154	ENSG00000162670	ENSG00000172292	ENSG00000185278
ENSG00000138078	ENSG00000272030	ENSG00000162878	ENSG00000116747	ENSG00000115840	ENSG00000120333
ENSG00000171132	ENSG00000143553	ENSG00000171132	ENSG00000134371	ENSG00000138430	ENSG00000116194
ENSG00000171150	ENSG00000143570	ENSG00000162869	ENSG00000118197	ENSG00000115252	ENSG00000143337
ENSG00000138081	ENSG00000143578	ENSG00000227799	ENSG00000163431	ENSG00000065548	ENSG00000153029
ENSG00000162869	ENSG00000143545	ENSG00000162929	ENSG00000159346	ENSG00000151690	ENSG00000135821
ENSG00000068912	ENSG00000143603	ENSG00000014641	ENSG00000143842	ENSG00000115419	ENSG00000135838
ENSG00000115310	ENSG00000163346	ENSG00000221823	ENSG00000158711	ENSG00000196950	ENSG00000157181
ENSG00000233251	ENSG00000160685	ENSG00000119865	ENSG00000117280	ENSG00000119042	ENSG00000116747
ENSG00000055813	ENSG00000243364	ENSG00000115977	ENSG00000133065	ENSG00000155744	ENSG00000134376
ENSG00000115421	ENSG00000185499	ENSG00000075340	ENSG00000066027	ENSG00000003393	ENSG00000118197
ENSG00000162929	ENSG00000231064	ENSG00000204843	ENSG00000136636	ENSG00000138442	ENSG00000163395
ENSG00000014641	ENSG00000160789	ENSG00000005448	ENSG00000092969	ENSG00000114948	ENSG00000159176
ENSG00000119844	ENSG00000160783	ENSG00000115289	ENSG00000196660	ENSG00000178385	ENSG00000198892
ENSG00000221823	ENSG00000242252	ENSG00000115317	ENSG00000162819	ENSG00000163449	ENSG00000163431
ENSG00000115977	ENSG00000125462	ENSG00000135622	ENSG00000154309	ENSG00000260804	ENSG00000170075
ENSG00000075340	ENSG00000132692	ENSG00000186854	ENSG00000162909	ENSG00000144567	ENSG00000143842
ENSG00000135631	ENSG00000143321	ENSG00000034510	ENSG00000143514	ENSG00000116106	ENSG00000133065
ENSG00000204843	ENSG00000177807	ENSG00000068615	ENSG00000143815	ENSG00000163053	ENSG00000174502
ENSG00000135622	ENSG00000018625	ENSG00000115041	ENSG00000154380	ENSG00000135932	ENSG00000162889
ENSG00000186854	ENSG00000162734	ENSG00000158050	ENSG00000143751	ENSG00000135931	ENSG00000123836
ENSG00000152291	ENSG00000162738	ENSG00000213337	ENSG00000143772	ENSG00000135930	ENSG00000153363
ENSG00000068615	ENSG00000162733	ENSG00000115073	ENSG00000119280	ENSG00000085978	ENSG00000066027
ENSG00000135956	ENSG00000143149	ENSG00000040933	ENSG00000010072	ENSG00000131378	ENSG00000136636
ENSG00000040933	ENSG00000143183	ENSG00000196872	ENSG00000135766	ENSG00000154822	ENSG00000092969
ENSG00000175874	ENSG00000143190	ENSG00000175874	ENSG00000162946	ENSG00000182568	ENSG00000143353
ENSG00000115641	ENSG00000197965	ENSG00000135972	ENSG00000116962	ENSG00000182247	ENSG00000162909
ENSG00000115652	ENSG00000224837	ENSG00000115641	ENSG00000077585	ENSG00000197885	ENSG00000143514
ENSG00000153107	ENSG00000213064	ENSG00000144152	ENSG00000121644	ENSG00000151090	ENSG00000143819
ENSG00000144152	ENSG00000116132	ENSG00000163161	ENSG00000153187	ENSG00000151092	ENSG00000143811
ENSG00000144161	ENSG00000076258	ENSG00000048991	ENSG00000153207	ENSG00000144645	ENSG00000163041
ENSG00000144134	ENSG00000094975	ENSG00000162989	ENSG00000134324	ENSG00000152642	ENSG00000143799
ENSG00000125629	ENSG00000117592	ENSG00000115840	ENSG00000118965	ENSG00000144635	ENSG00000143772
ENSG00000088179	ENSG00000185278	ENSG00000128656	ENSG00000068697	ENSG00000153558	ENSG00000181450
ENSG00000163161	ENSG00000120333	ENSG00000128654	ENSG00000119778	ENSG00000153560	ENSG00000116574
ENSG00000152127	ENSG00000143337	ENSG00000144331	ENSG00000084676	ENSG00000211456	ENSG00000135744
ENSG00000115839	ENSG00000135821	ENSG00000115252	ENSG00000143970	ENSG00000163818	ENSG00000119280
ENSG00000048991	ENSG00000135838	ENSG00000151690	ENSG00000084733	ENSG00000114648	ENSG00000231768
ENSG00000115947	ENSG00000157181	ENSG00000115419	ENSG00000084754	ENSG00000145029	ENSG00000116962
ENSG00000162989	ENSG00000237457	ENSG00000144339	ENSG00000138029	ENSG00000088538	ENSG00000077585
ENSG00000153246	ENSG00000116747	ENSG00000196950	ENSG00000176714	ENSG00000164082	ENSG00000203667
ENSG00000144290	ENSG00000134376	ENSG00000119042	ENSG00000115295	ENSG00000247596	ENSG00000171161
ENSG00000136531	ENSG00000118197	ENSG00000114948	ENSG00000152683	ENSG00000157388	ENSG00000182551
ENSG00000123607	ENSG00000163362	ENSG00000260804	ENSG00000049323	ENSG00000157445	ENSG00000236790
ENSG00000144285	ENSG00000163395	ENSG00000127838	ENSG00000115825	ENSG00000187672	ENSG00000143797
ENSG00000172292	ENSG00000159176	ENSG00000171450	ENSG00000143924	ENSG00000163947	ENSG00000169006
ENSG00000115840	ENSG00000163431	ENSG00000144567	ENSG00000068784	ENSG00000163618	ENSG00000068697
ENSG00000128656	ENSG00000170075	ENSG00000158552	ENSG00000116016	ENSG00000151276	ENSG00000143878
ENSG00000144331	ENSG00000133048	ENSG00000127824	ENSG00000119729	ENSG00000183662	ENSG00000143970
ENSG00000065548	ENSG00000069275	ENSG00000116106	ENSG00000151665	ENSG00000114861	ENSG00000157833
ENSG00000144366	ENSG00000117280	ENSG00000272944	ENSG00000170802	ENSG00000044524	ENSG00000084754
ENSG00000204262	ENSG00000133065	ENSG00000135931	ENSG00000119737	ENSG00000113966	ENSG00000138029
ENSG00000151690	ENSG00000162889	ENSG00000144524	ENSG00000275052	ENSG00000064225	ENSG00000138080
ENSG00000115419	ENSG00000153363	ENSG00000135930	ENSG00000115380	ENSG00000057019	ENSG00000143994
ENSG00000138378	ENSG00000066027	ENSG00000066248	ENSG00000143952	ENSG00000091972	ENSG00000176714
ENSG00000128641	ENSG00000117697	ENSG00000085978	ENSG00000143995	ENSG00000114573	ENSG00000226833
ENSG00000196950	ENSG00000136636	ENSG00000130414	ENSG00000143971	ENSG00000184307	ENSG00000276334
ENSG00000138411	ENSG00000143353	ENSG00000115694	ENSG00000169604	ENSG00000082701	ENSG00000049323
ENSG00000119042	ENSG00000225265	ENSG00000168395	ENSG00000144043	ENSG00000145087	ENSG00000115825
ENSG00000155744	ENSG00000162819	ENSG00000134115	ENSG00000116127	ENSG00000271270	ENSG00000152518
ENSG00000003393	ENSG00000162909	ENSG00000156959	ENSG00000114978	ENSG00000163781	ENSG00000143919
ENSG00000204217	ENSG00000143514	ENSG00000144550	ENSG00000115318	ENSG00000154917	ENSG00000116016
ENSG00000138439	ENSG00000154380	ENSG00000134072	ENSG00000115364	ENSG00000182923	ENSG00000119729
ENSG00000138442	ENSG00000143742	ENSG00000241553	ENSG00000152284	ENSG00000114098	ENSG00000115239
ENSG00000114948	ENSG00000143819	ENSG00000156990	ENSG00000168887	ENSG00000158220	ENSG00000119737
ENSG00000178385	ENSG00000143811	ENSG00000163704	ENSG00000132300	ENSG00000051382	ENSG00000115380
ENSG00000163449	ENSG00000143751	ENSG00000154822	ENSG00000115548	ENSG00000158258	ENSG00000231609
ENSG00000260804	ENSG00000163041	ENSG00000182568	ENSG00000172086	ENSG00000120756	ENSG00000115902
ENSG00000115457	ENSG00000143799	ENSG00000182247	ENSG00000144028	ENSG00000163655	ENSG00000143995
ENSG00000144567	ENSG00000143772	ENSG00000144645	ENSG00000135974	ENSG00000180044	ENSG00000169604
ENSG00000127824	ENSG00000181450	ENSG00000152642	ENSG00000198075	ENSG00000163536	ENSG00000196975
ENSG00000116106	ENSG00000116574	ENSG00000153558	ENSG00000169756	ENSG00000163872	ENSG00000144040
ENSG00000272944	ENSG00000135744	ENSG00000187094	ENSG00000186522	ENSG00000114770	ENSG00000239779
ENSG00000163082	ENSG00000119280	ENSG00000114812	ENSG00000198142	ENSG00000145191	ENSG00000152284
ENSG00000144460	ENSG00000010072	ENSG00000272121	ENSG00000153208	ENSG00000161203	ENSG00000042445
ENSG00000169047	ENSG00000231768	ENSG00000132153	ENSG00000115084	ENSG00000161204	ENSG00000042493
ENSG00000163053	ENSG00000077585	ENSG00000010256	ENSG00000186132	ENSG00000163904	ENSG00000168890
ENSG00000135932	ENSG00000203667	ENSG00000213672	ENSG00000115109	ENSG00000156976	ENSG00000168887
ENSG00000135931	ENSG00000182551	ENSG00000178467	ENSG00000226479	ENSG00000114279	ENSG00000132300
ENSG00000135930	ENSG00000236790	ENSG00000178149	ENSG00000155438	ENSG00000180611	ENSG00000234028
ENSG00000085978	ENSG00000169006	ENSG00000145029	ENSG00000169967	ENSG00000174013	ENSG00000172005
ENSG00000130414	ENSG00000134324	ENSG00000164061	ENSG00000176771	ENSG00000145016	ENSG00000234177
ENSG00000162804	ENSG00000068697	ENSG00000164068	ENSG00000144224	ENSG00000090316	ENSG00000229743
ENSG00000134121	ENSG00000143878	ENSG00000176095	ENSG00000115866	ENSG00000002587	ENSG00000198075
ENSG00000134115	ENSG00000115128	ENSG00000164077	ENSG00000184898	ENSG00000169744	ENSG00000169756
ENSG00000144619	ENSG00000115129	ENSG00000186792	ENSG00000123609	ENSG00000145147	ENSG00000186522
ENSG00000150995	ENSG00000184924	ENSG00000114383	ENSG00000162980	ENSG00000109680	ENSG00000198142
ENSG00000196220	ENSG00000157833	ENSG00000088538	ENSG00000115145	ENSG00000078140	ENSG00000153208
ENSG00000144550	ENSG00000084754	ENSG00000164082	ENSG00000157827	ENSG00000154277	ENSG00000125637
ENSG00000163703	ENSG00000138029	ENSG00000164086	ENSG00000196504	ENSG00000072201	ENSG00000115084
ENSG00000157087	ENSG00000228474	ENSG00000247596	ENSG00000177917	ENSG00000145242	ENSG00000186132
ENSG00000144712	ENSG00000138080	ENSG00000187672	ENSG00000115159	ENSG00000018189	ENSG00000155368
ENSG00000131378	ENSG00000143994	ENSG00000163947	ENSG00000115183	ENSG00000132463	ENSG00000115109
ENSG00000154822	ENSG00000138085	ENSG00000163618	ENSG00000123636	ENSG00000174808	ENSG00000226479
ENSG00000182568	ENSG00000176714	ENSG00000270059	ENSG00000136536	ENSG00000169116	ENSG00000163083
ENSG00000182247	ENSG00000226833	ENSG00000183662	ENSG00000241399	ENSG00000138757	ENSG00000074047
ENSG00000151090	ENSG00000276334	ENSG00000114446	ENSG00000136560	ENSG00000198301	ENSG00000115112
ENSG00000163491	ENSG00000049323	ENSG00000144827	ENSG00000071967	ENSG00000152784	ENSG00000233221
ENSG00000144645	ENSG00000115825	ENSG00000144834	ENSG00000128708	ENSG00000109339	ENSG00000176771
ENSG00000197385	ENSG00000143891	ENSG00000184307	ENSG00000091409	ENSG00000138640	ENSG00000115866
ENSG00000152642	ENSG00000162882	ENSG00000145087	ENSG00000091436	ENSG00000145335	ENSG00000184898
ENSG00000144635	ENSG00000231826	ENSG00000159685	ENSG00000172845	ENSG00000168785	ENSG00000157827
ENSG00000153558	ENSG00000152518	ENSG00000114554	ENSG00000116044	ENSG00000164024	ENSG00000177917
ENSG00000153560	ENSG00000143919	ENSG00000114626	ENSG00000197557	ENSG00000164038	ENSG00000115159
ENSG00000168016	ENSG00000068784	ENSG00000271270	ENSG00000138448	ENSG00000145349	ENSG00000123636
ENSG00000114784	ENSG00000119729	ENSG00000154917	ENSG00000144369	ENSG00000164099	ENSG00000241399
ENSG00000211456	ENSG00000115239	ENSG00000051382	ENSG00000138449	ENSG00000172403	ENSG00000071967
ENSG00000163818	ENSG00000119737	ENSG00000158258	ENSG00000081320	ENSG00000164112	ENSG00000128708
ENSG00000163827	ENSG00000115380	ENSG00000180044	ENSG00000065413	ENSG00000153132	ENSG00000091409
ENSG00000178038	ENSG00000231609	ENSG00000163536	ENSG00000155729	ENSG00000109436	ENSG00000116044
ENSG00000114648	ENSG00000115902	ENSG00000013293	ENSG00000003402	ENSG00000061918	ENSG00000196659
ENSG00000008300	ENSG00000143995	ENSG00000145191	ENSG00000155760	ENSG00000109738	ENSG00000197557
ENSG00000213672	ENSG00000169604	ENSG00000161203	ENSG00000119004	ENSG00000171497	ENSG00000128655
ENSG00000164068	ENSG00000143977	ENSG00000161204	ENSG00000116117	ENSG00000109756	ENSG00000138448
ENSG00000088538	ENSG00000144043	ENSG00000175182	ENSG00000114933	ENSG00000129128	ENSG00000144369
ENSG00000164082	ENSG00000144040	ENSG00000090539	ENSG00000138413	ENSG00000173320	ENSG00000081320
ENSG00000164086	ENSG00000239779	ENSG00000119231	ENSG00000115020	ENSG00000151729	ENSG00000162944
ENSG00000247596	ENSG00000204822	ENSG00000145016	ENSG00000115361	ENSG00000215218	ENSG00000155729
ENSG00000164091	ENSG00000115325	ENSG00000185619	ENSG00000030419	ENSG00000112941	ENSG00000003402
ENSG00000010322	ENSG00000272711	ENSG00000145214	ENSG00000138376	ENSG00000145491	ENSG00000116117
ENSG00000157388	ENSG00000152284	ENSG00000090316	ENSG00000135926	ENSG00000145526	ENSG00000030419
ENSG00000157445	ENSG00000042445	ENSG00000181215	ENSG00000144579	ENSG00000151883	ENSG00000144451
ENSG00000163947	ENSG00000042493	ENSG00000163995	ENSG00000135913	ENSG00000185305	ENSG00000115425
ENSG00000163686	ENSG00000168899	ENSG00000169744	ENSG00000135912	ENSG00000152932	ENSG00000135926
ENSG00000163684	ENSG00000168890	ENSG00000154277	ENSG00000135929	ENSG00000113595	ENSG00000144579
ENSG00000163618	ENSG00000168887	ENSG00000128045	ENSG00000144468	ENSG00000145675	ENSG00000135912
ENSG00000151276	ENSG00000132300	ENSG00000169116	ENSG00000153832	ENSG00000134057	ENSG00000135929
ENSG00000183662	ENSG00000239305	ENSG00000186212	ENSG00000135899	ENSG00000131711	ENSG00000115649
ENSG00000114861	ENSG00000172086	ENSG00000152784	ENSG00000130147	ENSG00000214944	ENSG00000135919
ENSG00000113805	ENSG00000172005	ENSG00000145335	ENSG00000144476	ENSG00000113163	ENSG00000144468
ENSG00000044524	ENSG00000144028	ENSG00000168785	ENSG00000168385	ENSG00000145715	ENSG00000153832
ENSG00000113966	ENSG00000198075	ENSG00000254531	ENSG00000233806	ENSG00000081189	ENSG00000135916
ENSG00000064225	ENSG00000169756	ENSG00000164112	ENSG00000132155	ENSG00000133302	ENSG00000156973
ENSG00000114446	ENSG00000198142	ENSG00000059691	ENSG00000225733	ENSG00000174136	ENSG00000115468
ENSG00000198919	ENSG00000153208	ENSG00000109738	ENSG00000144566	ENSG00000164209	ENSG00000085982
ENSG00000144824	ENSG00000125637	ENSG00000173320	ENSG00000114166	ENSG00000134986	ENSG00000130147
ENSG00000091972	ENSG00000115084	ENSG00000151729	ENSG00000144642	ENSG00000129625	ENSG00000144476
ENSG00000072858	ENSG00000186132	ENSG00000112877	ENSG00000091317	ENSG00000172795	ENSG00000132329
ENSG00000114573	ENSG00000155368	ENSG00000171368	ENSG00000270194	ENSG00000131437	ENSG00000222020
ENSG00000184307	ENSG00000115109	ENSG00000049656	ENSG00000230409	ENSG00000213585	ENSG00000168385
ENSG00000082701	ENSG00000226479	ENSG00000215218	ENSG00000187091	ENSG00000237190	ENSG00000163702
ENSG00000145087	ENSG00000163083	ENSG00000173545	ENSG00000172936	ENSG00000043143	ENSG00000132164
ENSG00000160145	ENSG00000074047	ENSG00000176788	ENSG00000177873	ENSG00000146021	ENSG00000163517
ENSG00000114554	ENSG00000155438	ENSG00000215196	ENSG00000172888	ENSG00000031003	ENSG00000114166
ENSG00000114626	ENSG00000272667	ENSG00000145526	ENSG00000182983	ENSG00000113552	ENSG00000179796
ENSG00000154917	ENSG00000233221	ENSG00000185305	ENSG00000011198	ENSG00000145819	ENSG00000270194
ENSG00000114098	ENSG00000150551	ENSG00000134057	ENSG00000186448	ENSG00000113580	ENSG00000187091
ENSG00000051382	ENSG00000176771	ENSG00000131711	ENSG00000196653	ENSG00000197043	ENSG00000172936
ENSG00000158258	ENSG00000115866	ENSG00000171617	ENSG00000186446	ENSG00000123643	ENSG00000168356
ENSG00000155903	ENSG00000121966	ENSG00000113319	ENSG00000011376	ENSG00000155506	ENSG00000114745
ENSG00000120756	ENSG00000184898	ENSG00000081189	ENSG00000144791	ENSG00000135074	ENSG00000010282
ENSG00000114805	ENSG00000157827	ENSG00000271849	ENSG00000163820	ENSG00000155858	ENSG00000144648
ENSG00000163655	ENSG00000177917	ENSG00000152503	ENSG00000172113	ENSG00000145860	ENSG00000144649
ENSG00000180044	ENSG00000115159	ENSG00000198108	ENSG00000178537	ENSG00000164609	ENSG00000011198
ENSG00000196542	ENSG00000123636	ENSG00000169567	ENSG00000067560	ENSG00000050748	ENSG00000011376
ENSG00000163536	ENSG00000136536	ENSG00000131437	ENSG00000173402	ENSG00000224531	ENSG00000163820
ENSG00000163577	ENSG00000241399	ENSG00000237190	ENSG00000114738	ENSG00000145979	ENSG00000160808
ENSG00000144959	ENSG00000071967	ENSG00000043143	ENSG00000016391	ENSG00000145990	ENSG00000164050
ENSG00000163872	ENSG00000128708	ENSG00000132563	ENSG00000056736	ENSG00000112763	ENSG00000178537
ENSG00000114770	ENSG00000235655	ENSG00000171604	ENSG00000144730	ENSG00000204789	ENSG00000221883
ENSG00000145191	ENSG00000116044	ENSG00000170445	ENSG00000168306	ENSG00000204619	ENSG00000172037
ENSG00000161203	ENSG00000196659	ENSG00000164620	ENSG00000168309	ENSG00000213760	ENSG00000067560
ENSG00000161204	ENSG00000197557	ENSG00000113552	ENSG00000144724	ENSG00000096063	ENSG00000173402
ENSG00000175182	ENSG00000138448	ENSG00000280047	ENSG00000144749	ENSG00000156711	ENSG00000188338
ENSG00000156931	ENSG00000144369	ENSG00000011083	ENSG00000172340	ENSG00000112130	ENSG00000114353
ENSG00000163904	ENSG00000081320	ENSG00000070814	ENSG00000169855	ENSG00000112759	ENSG00000012171
ENSG00000156976	ENSG00000162944	ENSG00000197043	ENSG00000169379	ENSG00000172348	ENSG00000114738
ENSG00000119231	ENSG00000155729	ENSG00000123643	ENSG00000178700	ENSG00000112146	ENSG00000243989
ENSG00000145016	ENSG00000082146	ENSG00000135074	ENSG00000080200	ENSG00000151917	ENSG00000016391
ENSG00000185619	ENSG00000155760	ENSG00000155858	ENSG00000138468	ENSG00000112305	ENSG00000056736
ENSG00000090316	ENSG00000119004	ENSG00000113312	ENSG00000114423	ENSG00000231533	ENSG00000113811
ENSG00000181215	ENSG00000116117	ENSG00000164611	ENSG00000114439	ENSG00000198478	ENSG00000144730
ENSG00000002587	ENSG00000227946	ENSG00000188573	ENSG00000178075	ENSG00000118402	ENSG00000168306
ENSG00000169744	ENSG00000138413	ENSG00000175416	ENSG00000144847	ENSG00000065609	ENSG00000168309
ENSG00000145147	ENSG00000115361	ENSG00000074317	ENSG00000121578	ENSG00000123545	ENSG00000144749
ENSG00000181982	ENSG00000021826	ENSG00000175766	ENSG00000031081	ENSG00000146267	ENSG00000172340
ENSG00000153012	ENSG00000030419	ENSG00000048140	ENSG00000176142	ENSG00000132429	ENSG00000178700
ENSG00000109680	ENSG00000144451	ENSG00000169228	ENSG00000163428	ENSG00000085377	ENSG00000080200
ENSG00000078140	ENSG00000138376	ENSG00000198055	ENSG00000163430	ENSG00000057663	ENSG00000144821
ENSG00000072201	ENSG00000115425	ENSG00000145916	ENSG00000144840	ENSG00000112365	ENSG00000091986
ENSG00000145242	ENSG00000135926	ENSG00000146090	ENSG00000138496	ENSG00000112367	ENSG00000178075
ENSG00000132463	ENSG00000144579	ENSG00000050748	ENSG00000163840	ENSG00000187189	ENSG00000181722
ENSG00000132466	ENSG00000135912	ENSG00000124588	ENSG00000173193	ENSG00000183807	ENSG00000144847
ENSG00000174808	ENSG00000135929	ENSG00000214113	ENSG00000138463	ENSG00000164465	ENSG00000121578
ENSG00000169116	ENSG00000115649	ENSG00000124785	ENSG00000065534	ENSG00000111912	ENSG00000031081
ENSG00000138757	ENSG00000135919	ENSG00000145979	ENSG00000082781	ENSG00000189367	ENSG00000163428
ENSG00000198301	ENSG00000144468	ENSG00000145990	ENSG00000144909	ENSG00000152894	ENSG00000163430
ENSG00000186212	ENSG00000153832	ENSG00000124523	ENSG00000070476	ENSG00000198945	ENSG00000144840
ENSG00000138759	ENSG00000135899	ENSG00000204619	ENSG00000058262	ENSG00000120265	ENSG00000163406
ENSG00000152784	ENSG00000135916	ENSG00000204564	ENSG00000113971	ENSG00000155906	ENSG00000138463
ENSG00000138678	ENSG00000204128	ENSG00000196230	ENSG00000163785	ENSG00000091844	ENSG00000065534
ENSG00000109339	ENSG00000156973	ENSG00000137312	ENSG00000118007	ENSG00000122335	ENSG00000082781
ENSG00000138640	ENSG00000115468	ENSG00000272501	ENSG00000158163	ENSG00000085511	ENSG00000144909
ENSG00000184305	ENSG00000144476	ENSG00000213760	ENSG00000138231	ENSG00000213066	ENSG00000144908
ENSG00000168785	ENSG00000132329	ENSG00000204396	ENSG00000158234	ENSG00000157954	ENSG00000246022
ENSG00000164024	ENSG00000168385	ENSG00000204386	ENSG00000184432	ENSG00000178397	ENSG00000163884
ENSG00000164031	ENSG00000180914	ENSG00000204315	ENSG00000114127	ENSG00000106415	ENSG00000070476
ENSG00000164038	ENSG00000163702	ENSG00000204314	ENSG00000181804	ENSG00000086300	ENSG00000154928
ENSG00000172403	ENSG00000132164	ENSG00000204231	ENSG00000152952	ENSG00000005020	ENSG00000114054
ENSG00000164112	ENSG00000157150	ENSG00000156711	ENSG00000114698	ENSG00000153814	ENSG00000114115
ENSG00000138686	ENSG00000225733	ENSG00000124772	ENSG00000018408	ENSG00000106105	ENSG00000181804
ENSG00000273007	ENSG00000169814	ENSG00000137409	ENSG00000120742	ENSG00000164619	ENSG00000152952
ENSG00000085871	ENSG00000144566	ENSG00000065491	ENSG00000169860	ENSG00000086289	ENSG00000114698
ENSG00000109436	ENSG00000114166	ENSG00000112130	ENSG00000114790	ENSG00000078053	ENSG00000243321
ENSG00000145428	ENSG00000223791	ENSG00000156564	ENSG00000114850	ENSG00000006715	ENSG00000169860
ENSG00000061918	ENSG00000170142	ENSG00000124659	ENSG00000163659	ENSG00000002746	ENSG00000243069
ENSG00000109738	ENSG00000179796	ENSG00000112640	ENSG00000118855	ENSG00000106070	ENSG00000114790
ENSG00000120251	ENSG00000144642	ENSG00000124702	ENSG00000113810	ENSG00000239789	ENSG00000163659
ENSG00000171497	ENSG00000091317	ENSG00000112651	ENSG00000169251	ENSG00000170027	ENSG00000169251
ENSG00000052795	ENSG00000270194	ENSG00000171462	ENSG00000173905	ENSG00000135185	ENSG00000173905
ENSG00000109756	ENSG00000187091	ENSG00000204052	ENSG00000171757	ENSG00000008277	ENSG00000171757
ENSG00000173320	ENSG00000060971	ENSG00000112759	ENSG00000173889	ENSG00000105793	ENSG00000154310
ENSG00000151729	ENSG00000172936	ENSG00000172348	ENSG00000154310	ENSG00000058091	ENSG00000177694
ENSG00000154556	ENSG00000168356	ENSG00000112146	ENSG00000075420	ENSG00000004766	ENSG00000136518
ENSG00000171368	ENSG00000172888	ENSG00000154079	ENSG00000177694	ENSG00000158560	ENSG00000181449
ENSG00000049656	ENSG00000144649	ENSG00000112305	ENSG00000136518	ENSG00000070669	ENSG00000114859
ENSG00000215218	ENSG00000011198	ENSG00000135314	ENSG00000181449	ENSG00000164715	ENSG00000187068
ENSG00000112941	ENSG00000196653	ENSG00000231533	ENSG00000114796	ENSG00000161048	ENSG00000113790
ENSG00000145491	ENSG00000186446	ENSG00000118402	ENSG00000187068	ENSG00000135250	ENSG00000058866
ENSG00000164236	ENSG00000011376	ENSG00000065609	ENSG00000113790	ENSG00000075790	ENSG00000127241
ENSG00000154122	ENSG00000163820	ENSG00000146267	ENSG00000163900	ENSG00000105976	ENSG00000270959
ENSG00000215196	ENSG00000114646	ENSG00000132429	ENSG00000073792	ENSG00000196937	ENSG00000145012
ENSG00000145526	ENSG00000164050	ENSG00000085377	ENSG00000127241	ENSG00000081803	ENSG00000187527
ENSG00000040731	ENSG00000232112	ENSG00000130347	ENSG00000145012	ENSG00000128594	ENSG00000127249
ENSG00000112996	ENSG00000114268	ENSG00000112367	ENSG00000152492	ENSG00000106477	ENSG00000114315
ENSG00000272335	ENSG00000178537	ENSG00000112290	ENSG00000127249	ENSG00000205060	ENSG00000180370
ENSG00000164588	ENSG00000221883	ENSG00000123500	ENSG00000114331	ENSG00000157680	ENSG00000114503
ENSG00000151883	ENSG00000067560	ENSG00000189241	ENSG00000161217	ENSG00000122778	ENSG00000127418
ENSG00000185305	ENSG00000145020	ENSG00000164465	ENSG00000163960	ENSG00000133606	ENSG00000163945
ENSG00000152932	ENSG00000173402	ENSG00000111912	ENSG00000180370	ENSG00000157764	ENSG00000168936
ENSG00000113595	ENSG00000188338	ENSG00000024862	ENSG00000114503	ENSG00000055130	ENSG00000068078
ENSG00000145675	ENSG00000114353	ENSG00000120265	ENSG00000186001	ENSG00000197362	ENSG00000087266
ENSG00000134057	ENSG00000114738	ENSG00000120256	ENSG00000163945	ENSG00000197024	ENSG00000132406
ENSG00000145734	ENSG00000243989	ENSG00000198729	ENSG00000214367	ENSG00000033050	ENSG00000168818
ENSG00000131711	ENSG00000016391	ENSG00000074706	ENSG00000072840	ENSG00000220575	ENSG00000072840
ENSG00000214944	ENSG00000056736	ENSG00000146426	ENSG00000132405	ENSG00000104643	ENSG00000109501
ENSG00000113163	ENSG00000113811	ENSG00000188191	ENSG00000048342	ENSG00000104723	ENSG00000245468
ENSG00000152413	ENSG00000144730	ENSG00000157778	ENSG00000004468	ENSG00000147416	ENSG00000184985
ENSG00000113319	ENSG00000163666	ENSG00000157954	ENSG00000002549	ENSG00000197217	ENSG00000004468
ENSG00000145715	ENSG00000168306	ENSG00000273084	ENSG00000152990	ENSG00000240694	ENSG00000152990
ENSG00000081189	ENSG00000168309	ENSG00000235944	ENSG00000109618	ENSG00000129691	ENSG00000109610
ENSG00000175426	ENSG00000144749	ENSG00000164535	ENSG00000038210	ENSG00000147548	ENSG00000038210
ENSG00000174136	ENSG00000172340	ENSG00000136261	ENSG00000169299	ENSG00000070718	ENSG00000154274
ENSG00000145730	ENSG00000169855	ENSG00000164600	ENSG00000109787	ENSG00000078668	ENSG00000163285
ENSG00000198961	ENSG00000169379	ENSG00000164619	ENSG00000197712	ENSG00000164808	ENSG00000151834
ENSG00000129625	ENSG00000178700	ENSG00000155849	ENSG00000035928	ENSG00000169139	ENSG00000163288
ENSG00000172795	ENSG00000144821	ENSG00000086289	ENSG00000078177	ENSG00000170786	ENSG00000128050
ENSG00000152503	ENSG00000091986	ENSG00000078053	ENSG00000163285	ENSG00000177182	ENSG00000084093
ENSG00000198108	ENSG00000178075	ENSG00000002746	ENSG00000151834	ENSG00000104231	ENSG00000080493
ENSG00000131437	ENSG00000144847	ENSG00000062582	ENSG00000163288	ENSG00000186106	ENSG00000251442
ENSG00000053108	ENSG00000121578	ENSG00000106608	ENSG00000145246	ENSG00000104490	ENSG00000138756
ENSG00000043143	ENSG00000031081	ENSG00000235314	ENSG00000163069	ENSG00000155097	ENSG00000145284
ENSG00000146021	ENSG00000176142	ENSG00000136279	ENSG00000128059	ENSG00000164830	ENSG00000168152
ENSG00000243232	ENSG00000163428	ENSG00000015676	ENSG00000128050	ENSG00000147655	ENSG00000180769
ENSG00000156453	ENSG00000163430	ENSG00000196262	ENSG00000084093	ENSG00000177570	ENSG00000163629
ENSG00000145819	ENSG00000144840	ENSG00000136274	ENSG00000145241	ENSG00000136999	ENSG00000152583
ENSG00000155846	ENSG00000145088	ENSG00000239789	ENSG00000080493	ENSG00000153310	ENSG00000138646
ENSG00000011083	ENSG00000163406	ENSG00000185274	ENSG00000174796	ENSG00000131773	ENSG00000163110
ENSG00000070814	ENSG00000138463	ENSG00000176410	ENSG00000138760	ENSG00000147724	ENSG00000138696
ENSG00000197043	ENSG00000065534	ENSG00000106089	ENSG00000251442	ENSG00000282164	ENSG00000197894
ENSG00000123643	ENSG00000082781	ENSG00000005486	ENSG00000138756	ENSG00000137040	ENSG00000145358
ENSG00000155506	ENSG00000144909	ENSG00000146701	ENSG00000145284	ENSG00000188352	ENSG00000164037
ENSG00000135074	ENSG00000144908	ENSG00000170027	ENSG00000168152	ENSG00000137100	ENSG00000164039
ENSG00000155858	ENSG00000246022	ENSG00000058091	ENSG00000180769	ENSG00000134996	ENSG00000138796
ENSG00000145860	ENSG00000163884	ENSG00000158560	ENSG00000163629	ENSG00000106772	ENSG00000164089
ENSG00000164609	ENSG00000070476	ENSG00000070669	ENSG00000172493	ENSG00000135018	ENSG00000174720
ENSG00000145864	ENSG00000197763	ENSG00000164715	ENSG00000118762	ENSG00000196305	ENSG00000145390
ENSG00000022355	ENSG00000058262	ENSG00000205356	ENSG00000138646	ENSG00000106789	ENSG00000283050
ENSG00000113327	ENSG00000203644	ENSG00000106236	ENSG00000163110	ENSG00000165152	ENSG00000164111
ENSG00000184347	ENSG00000163785	ENSG00000166448	ENSG00000138696	ENSG00000119318	ENSG00000138685
ENSG00000164466	ENSG00000154928	ENSG00000241685	ENSG00000197894	ENSG00000070061	ENSG00000164066
ENSG00000175414	ENSG00000114054	ENSG00000214309	ENSG00000145331	ENSG00000070159	ENSG00000151012
ENSG00000175766	ENSG00000138231	ENSG00000146826	ENSG00000145358	ENSG00000106868	ENSG00000164144
ENSG00000048140	ENSG00000158234	ENSG00000077080	ENSG00000164039	ENSG00000119401	ENSG00000121207
ENSG00000145911	ENSG00000114115	ENSG00000172336	ENSG00000168769	ENSG00000165209	ENSG00000256043
ENSG00000050748	ENSG00000181804	ENSG00000160963	ENSG00000138780	ENSG00000173611	ENSG00000145431
ENSG00000165810	ENSG00000152952	ENSG00000160993	ENSG00000164022	ENSG00000136854	ENSG00000164125
ENSG00000145990	ENSG00000114698	ENSG00000164815	ENSG00000138796	ENSG00000160539	ENSG00000171503
ENSG00000124523	ENSG00000018408	ENSG00000128594	ENSG00000164089	ENSG00000151461	ENSG00000109472
ENSG00000272341	ENSG00000243321	ENSG00000128596	ENSG00000138802	ENSG00000151468	ENSG00000137628
ENSG00000204789	ENSG00000120742	ENSG00000128524	ENSG00000174720	ENSG00000123240	ENSG00000129116
ENSG00000204396	ENSG00000169860	ENSG00000236279	ENSG00000145388	ENSG00000152465	ENSG00000137601
ENSG00000204231	ENSG00000243069	ENSG00000133597	ENSG00000145390	ENSG00000136738	ENSG00000198948
ENSG00000064999	ENSG00000114790	ENSG00000106123	ENSG00000283050	ENSG00000150051	ENSG00000164106
ENSG00000096063	ENSG00000114850	ENSG00000165125	ENSG00000138738	ENSG00000165757	ENSG00000164117
ENSG00000112062	ENSG00000163659	ENSG00000159784	ENSG00000164111	ENSG00000108094	ENSG00000271646
ENSG00000156711	ENSG00000240875	ENSG00000232533	ENSG00000138685	ENSG00000198105	ENSG00000154553
ENSG00000096070	ENSG00000178053	ENSG00000171130	ENSG00000145375	ENSG00000107643	ENSG00000145476
ENSG00000112130	ENSG00000118855	ENSG00000284048	ENSG00000164066	ENSG00000227345	ENSG00000083857
ENSG00000112624	ENSG00000169251	ENSG00000164885	ENSG00000164073	ENSG00000099290	ENSG00000248925
ENSG00000112640	ENSG00000174776	ENSG00000133627	ENSG00000151012	ENSG00000181915	ENSG00000112977
ENSG00000124688	ENSG00000173905	ENSG00000130226	ENSG00000109381	ENSG00000148572	ENSG00000183580
ENSG00000137216	ENSG00000171757	ENSG00000175806	ENSG00000170185	ENSG00000171224	ENSG00000145555
ENSG00000112759	ENSG00000163584	ENSG00000147416	ENSG00000153147	ENSG00000213551	ENSG00000152620
ENSG00000096384	ENSG00000154310	ENSG00000168546	ENSG00000170365	ENSG00000107758	ENSG00000164188
ENSG00000112782	ENSG00000279673	ENSG00000168453	ENSG00000120519	ENSG00000148606	ENSG00000079215
ENSG00000172348	ENSG00000177694	ENSG00000168481	ENSG00000268471	ENSG00000138134	ENSG00000279400
ENSG00000065308	ENSG00000136518	ENSG00000168490	ENSG00000164144	ENSG00000185745	ENSG00000113594
ENSG00000112146	ENSG00000241231	ENSG00000008853	ENSG00000121207	ENSG00000138190	ENSG00000244968
ENSG00000112305	ENSG00000181449	ENSG00000147457	ENSG00000256043	ENSG00000166135	ENSG00000250722
ENSG00000111799	ENSG00000114796	ENSG00000104722	ENSG00000164125	ENSG00000107819	ENSG00000178996
ENSG00000135312	ENSG00000114859	ENSG00000277586	ENSG00000171503	ENSG00000166167	ENSG00000134352
ENSG00000198478	ENSG00000187068	ENSG00000015592	ENSG00000170088	ENSG00000148835	ENSG00000227908
ENSG00000118402	ENSG00000113790	ENSG00000157168	ENSG00000109472	ENSG00000138172	ENSG00000130449
ENSG00000146242	ENSG00000163900	ENSG00000133878	ENSG00000137628	ENSG00000185933	ENSG00000112851
ENSG00000135324	ENSG00000127241	ENSG00000129691	ENSG00000181381	ENSG00000108061	ENSG00000131844
ENSG00000111880	ENSG00000270959	ENSG00000070718	ENSG00000129116	ENSG00000107518	ENSG00000132846
ENSG00000135333	ENSG00000145012	ENSG00000078668	ENSG00000137601	ENSG00000165868	ENSG00000250802
ENSG00000112218	ENSG00000187527	ENSG00000164808	ENSG00000109572	ENSG00000198825	ENSG00000132842
ENSG00000123545	ENSG00000127249	ENSG00000170786	ENSG00000198948	ENSG00000119965	ENSG00000132837
ENSG00000146267	ENSG00000114315	ENSG00000235531	ENSG00000164117	ENSG00000175470	ENSG00000113296
ENSG00000085382	ENSG00000161217	ENSG00000178860	ENSG00000168564	ENSG00000078902	ENSG00000164300
ENSG00000132429	ENSG00000273013	ENSG00000104369	ENSG00000182552	ENSG00000110171	ENSG00000131730
ENSG00000085377	ENSG00000180370	ENSG00000104435	ENSG00000168310	ENSG00000148925	ENSG00000245526
ENSG00000057663	ENSG00000114503	ENSG00000164951	ENSG00000164305	ENSG00000110768	ENSG00000153140
ENSG00000112367	ENSG00000127418	ENSG00000104490	ENSG00000164323	ENSG00000165973	ENSG00000164199
ENSG00000168438	ENSG00000168936	ENSG00000155097	ENSG00000154553	ENSG00000166326	ENSG00000164292
ENSG00000187189	ENSG00000068078	ENSG00000147655	ENSG00000164342	ENSG00000019505	ENSG00000145721
ENSG00000183807	ENSG00000087266	ENSG00000131773	ENSG00000145476	ENSG00000110514	ENSG00000171444
ENSG00000164465	ENSG00000132406	ENSG00000147724	ENSG00000083857	ENSG00000166900	ENSG00000164219
ENSG00000047932	ENSG00000168818	ENSG00000169427	ENSG00000112977	ENSG00000110107	ENSG00000249249
ENSG00000146352	ENSG00000173040	ENSG00000282164	ENSG00000183580	ENSG00000162222	ENSG00000064692
ENSG00000111912	ENSG00000072840	ENSG00000022567	ENSG00000145555	ENSG00000133318	ENSG00000155324
ENSG00000189367	ENSG00000109501	ENSG00000171045	ENSG00000082196	ENSG00000146670	ENSG00000279118
ENSG00000152894	ENSG00000184985	ENSG00000180155	ENSG00000152620	ENSG00000214517	ENSG00000164904
ENSG00000164484	ENSG00000157869	ENSG00000160932	ENSG00000164188	ENSG00000165434	ENSG00000145794
ENSG00000028839	ENSG00000048342	ENSG00000261236	ENSG00000079215	ENSG00000149269	ENSG00000164244
ENSG00000164442	ENSG00000004468	ENSG00000185000	ENSG00000279400	ENSG00000278989	ENSG00000223548
ENSG00000010818	ENSG00000002549	ENSG00000167700	ENSG00000164190	ENSG00000168959	ENSG00000131435
ENSG00000118495	ENSG00000152990	ENSG00000107295	ENSG00000113594	ENSG00000077616	ENSG00000197375
ENSG00000152822	ENSG00000109610	ENSG00000188352	ENSG00000145623	ENSG00000087053	ENSG00000164404
ENSG00000164506	ENSG00000038210	ENSG00000198680	ENSG00000205765	ENSG00000110675	ENSG00000152700
ENSG00000120265	ENSG00000250317	ENSG00000010438	ENSG00000248092	ENSG00000048028	ENSG00000132570
ENSG00000120256	ENSG00000154274	ENSG00000164970	ENSG00000178996	ENSG00000168092	ENSG00000145832
ENSG00000198729	ENSG00000109787	ENSG00000137100	ENSG00000134352	ENSG00000137726	ENSG00000113658
ENSG00000155906	ENSG00000197712	ENSG00000198853	ENSG00000095015	ENSG00000154144	ENSG00000044115
ENSG00000074706	ENSG00000255458	ENSG00000070610	ENSG00000155545	ENSG00000165495	ENSG00000146005
ENSG00000146426	ENSG00000163285	ENSG00000122705	ENSG00000188725	ENSG00000165526	ENSG00000120306
ENSG00000215712	ENSG00000151834	ENSG00000134996	ENSG00000130449	ENSG00000170325	ENSG00000243056
ENSG00000085511	ENSG00000163288	ENSG00000156345	ENSG00000112851	ENSG00000183715	ENSG00000081818
ENSG00000213066	ENSG00000128050	ENSG00000165023	ENSG00000131844	ENSG00000166105	ENSG00000113209
ENSG00000240230	ENSG00000084093	ENSG00000165238	ENSG00000083312	ENSG00000151067	ENSG00000113212
ENSG00000178397	ENSG00000080493	ENSG00000136928	ENSG00000122008	ENSG00000047621	ENSG00000081853
ENSG00000106443	ENSG00000163626	ENSG00000165152	ENSG00000181104	ENSG00000130035	ENSG00000254245
ENSG00000048052	ENSG00000251442	ENSG00000070159	ENSG00000132846	ENSG00000010295	ENSG00000254221
ENSG00000122691	ENSG00000138756	ENSG00000157693	ENSG00000132842	ENSG00000111674	ENSG00000262576
ENSG00000070882	ENSG00000145284	ENSG00000261534	ENSG00000145685	ENSG00000089818	ENSG00000253910
ENSG00000086300	ENSG00000168152	ENSG00000236901	ENSG00000132840	ENSG00000139112	ENSG00000276547
ENSG00000005020	ENSG00000180769	ENSG00000165209	ENSG00000164329	ENSG00000084444	ENSG00000253305
ENSG00000153814	ENSG00000163629	ENSG00000136950	ENSG00000164309	ENSG00000052126	ENSG00000254122
ENSG00000106105	ENSG00000138646	ENSG00000173611	ENSG00000113296	ENSG00000111726	ENSG00000253873
ENSG00000164600	ENSG00000163110	ENSG00000148356	ENSG00000164300	ENSG00000111728	ENSG00000240184
ENSG00000105778	ENSG00000138696	ENSG00000136854	ENSG00000038427	ENSG00000111731	ENSG00000164296
ENSG00000164619	ENSG00000197894	ENSG00000095370	ENSG00000245526	ENSG00000110841	ENSG00000196743
ENSG00000189212	ENSG00000145358	ENSG00000167103	ENSG00000153140	ENSG00000139131	ENSG00000275765
ENSG00000086289	ENSG00000153064	ENSG00000106976	ENSG00000164199	ENSG00000139174	ENSG00000170271
ENSG00000078053	ENSG00000164039	ENSG00000167112	ENSG00000164292	ENSG00000184613	ENSG00000170624
ENSG00000006715	ENSG00000138796	ENSG00000167114	ENSG00000145721	ENSG00000167550	ENSG00000118322
ENSG00000106536	ENSG00000164089	ENSG00000160445	ENSG00000153922	ENSG00000123352	ENSG00000113645
ENSG00000259826	ENSG00000174720	ENSG00000167136	ENSG00000151422	ENSG00000110925	ENSG00000182132
ENSG00000002746	ENSG00000180801	ENSG00000148341	ENSG00000129595	ENSG00000050438	ENSG00000174705
ENSG00000015676	ENSG00000164111	ENSG00000148343	ENSG00000171444	ENSG00000196876	ENSG00000113732
ENSG00000164742	ENSG00000138685	ENSG00000136878	ENSG00000164219	ENSG00000181852	ENSG00000137285
ENSG00000183696	ENSG00000164066	ENSG00000160539	ENSG00000145780	ENSG00000166986	ENSG00000168994
ENSG00000106070	ENSG00000151012	ENSG00000148291	ENSG00000134970	ENSG00000175203	ENSG00000198721
ENSG00000196715	ENSG00000251372	ENSG00000160326	ENSG00000133835	ENSG00000166908	ENSG00000124782
ENSG00000185274	ENSG00000170185	ENSG00000197859	ENSG00000064692	ENSG00000240771	ENSG00000197977
ENSG00000272391	ENSG00000170390	ENSG00000196363	ENSG00000168916	ENSG00000118596	ENSG00000230314
ENSG00000146701	ENSG00000164144	ENSG00000130558	ENSG00000155324	ENSG00000198673	ENSG00000180537
ENSG00000170027	ENSG00000121207	ENSG00000238227	ENSG00000279118	ENSG00000111110	ENSG00000008083
ENSG00000186472	ENSG00000256043	ENSG00000160360	ENSG00000164904	ENSG00000153179	ENSG00000165097
ENSG00000135185	ENSG00000145431	ENSG00000244187	ENSG00000173926	ENSG00000236333	ENSG00000228412
ENSG00000075303	ENSG00000164125	ENSG00000107281	ENSG00000145794	ENSG00000253719	ENSG00000172201
ENSG00000008277	ENSG00000171503	ENSG00000165724	ENSG00000164244	ENSG00000139278	ENSG00000112294
ENSG00000058091	ENSG00000170088	ENSG00000067057	ENSG00000072364	ENSG00000139220	ENSG00000112312
ENSG00000004766	ENSG00000052802	ENSG00000196372	ENSG00000152700	ENSG00000072041	ENSG00000079691
ENSG00000158560	ENSG00000109472	ENSG00000065665	ENSG00000132570	ENSG00000227825	ENSG00000010704
ENSG00000070669	ENSG00000137628	ENSG00000151468	ENSG00000113658	ENSG00000120802	ENSG00000180596
ENSG00000164715	ENSG00000129116	ENSG00000123240	ENSG00000094880	ENSG00000074590	ENSG00000198315
ENSG00000205356	ENSG00000198948	ENSG00000151025	ENSG00000120733	ENSG00000110851	ENSG00000204580
ENSG00000198742	ENSG00000272870	ENSG00000150051	ENSG00000044115	ENSG00000075035	ENSG00000204520
ENSG00000160963	ENSG00000164106	ENSG00000150054	ENSG00000131503	ENSG00000174437	ENSG00000204444
ENSG00000161048	ENSG00000164117	ENSG00000170324	ENSG00000081818	ENSG00000249550	ENSG00000213722
ENSG00000170629	ENSG00000038002	ENSG00000122873	ENSG00000081853	ENSG00000111707	ENSG00000244731
ENSG00000164815	ENSG00000182552	ENSG00000138311	ENSG00000254245	ENSG00000248008	ENSG00000224389
ENSG00000135250	ENSG00000168310	ENSG00000148572	ENSG00000253910	ENSG00000157895	ENSG00000204228
ENSG00000091127	ENSG00000271646	ENSG00000156515	ENSG00000262209	ENSG00000139719	ENSG00000007866
ENSG00000091136	ENSG00000271538	ENSG00000171224	ENSG00000276547	ENSG00000139726	ENSG00000164530
ENSG00000196937	ENSG00000164305	ENSG00000107758	ENSG00000261934	ENSG00000139697	ENSG00000156639
ENSG00000081803	ENSG00000109775	ENSG00000148606	ENSG00000253305	ENSG00000081760	ENSG00000157593
ENSG00000179603	ENSG00000154553	ENSG00000138134	ENSG00000254122	ENSG00000151952	ENSG00000170915
ENSG00000128594	ENSG00000145476	ENSG00000148680	ENSG00000253873	ENSG00000196199	ENSG00000012660
ENSG00000106348	ENSG00000083857	ENSG00000187122	ENSG00000253159	ENSG00000132932	ENSG00000001084
ENSG00000128596	ENSG00000248925	ENSG00000052749	ENSG00000081791	ENSG00000073910	ENSG00000137269
ENSG00000106477	ENSG00000112977	ENSG00000119986	ENSG00000091009	ENSG00000083642	ENSG00000119900
ENSG00000221866	ENSG00000183580	ENSG00000155256	ENSG00000113657	ENSG00000172915	ENSG00000233237
ENSG00000205060	ENSG00000145555	ENSG00000095713	ENSG00000169252	ENSG00000120658	ENSG00000156535
ENSG00000157680	ENSG00000082196	ENSG00000120053	ENSG00000132912	ENSG00000102468	ENSG00000196586
ENSG00000122778	ENSG00000152620	ENSG00000186862	ENSG00000196743	ENSG00000136143	ENSG00000118418
ENSG00000133606	ENSG00000164188	ENSG00000107819	ENSG00000145907	ENSG00000186047	ENSG00000083123
ENSG00000157764	ENSG00000079215	ENSG00000166167	ENSG00000055147	ENSG00000136100	ENSG00000146250
ENSG00000106123	ENSG00000279400	ENSG00000107833	ENSG00000164574	ENSG00000005810	ENSG00000135318
ENSG00000159784	ENSG00000113594	ENSG00000138107	ENSG00000170271	ENSG00000178235	ENSG00000014123
ENSG00000174469	ENSG00000244968	ENSG00000148842	ENSG00000170624	ENSG00000102452	ENSG00000112333
ENSG00000055130	ENSG00000248668	ENSG00000185933	ENSG00000113328	ENSG00000134897	ENSG00000203797
ENSG00000197362	ENSG00000151876	ENSG00000107518	ENSG00000113732	ENSG00000102606	ENSG00000056972
ENSG00000197024	ENSG00000248092	ENSG00000165868	ENSG00000113742	ENSG00000165782	ENSG00000010810
ENSG00000130226	ENSG00000178996	ENSG00000107679	ENSG00000177932	ENSG00000139910	ENSG00000111875
ENSG00000157219	ENSG00000134352	ENSG00000176769	ENSG00000127022	ENSG00000100478	ENSG00000111879
ENSG00000105983	ENSG00000188725	ENSG00000175470	ENSG00000113300	ENSG00000139874	ENSG00000152661
ENSG00000009335	ENSG00000130449	ENSG00000165752	ENSG00000168994	ENSG00000182400	ENSG00000111907
ENSG00000104714	ENSG00000112851	ENSG00000197177	ENSG00000112739	ENSG00000165379	ENSG00000135547
ENSG00000183117	ENSG00000131844	ENSG00000203772	ENSG00000198721	ENSG00000100483	ENSG00000079931
ENSG00000104643	ENSG00000132846	ENSG00000184524	ENSG00000124782	ENSG00000100490	ENSG00000146409
ENSG00000147416	ENSG00000250802	ENSG00000183020	ENSG00000124783	ENSG00000100522	ENSG00000146411
ENSG00000168546	ENSG00000132842	ENSG00000078902	ENSG00000197977	ENSG00000178974	ENSG00000231028
ENSG00000130227	ENSG00000132837	ENSG00000174672	ENSG00000165097	ENSG00000139977	ENSG00000197442
ENSG00000168453	ENSG00000113296	ENSG00000182208	ENSG00000172201	ENSG00000139970	ENSG00000016402
ENSG00000008853	ENSG00000164300	ENSG00000166313	ENSG00000112294	ENSG00000100614	ENSG00000135540
ENSG00000147457	ENSG00000131730	ENSG00000110171	ENSG00000112312	ENSG00000154001	ENSG00000225177
ENSG00000197217	ENSG00000245526	ENSG00000132254	ENSG00000079691	ENSG00000139998	ENSG00000238099
ENSG00000104722	ENSG00000153140	ENSG00000133816	ENSG00000010704	ENSG00000100554	ENSG00000001036
ENSG00000020181	ENSG00000164199	ENSG00000148925	ENSG00000180596	ENSG00000072110	ENSG00000111961
ENSG00000156735	ENSG00000164292	ENSG00000187486	ENSG00000124508	ENSG00000182732	ENSG00000055211
ENSG00000147548	ENSG00000145721	ENSG00000129159	ENSG00000228223	ENSG00000119599	ENSG00000120253
ENSG00000070718	ENSG00000171444	ENSG00000280798	ENSG00000198315	ENSG00000170468	ENSG00000120278
ENSG00000078668	ENSG00000164219	ENSG00000110442	ENSG00000158691	ENSG00000176903	ENSG00000092820
ENSG00000164808	ENSG00000145780	ENSG00000166352	ENSG00000204580	ENSG00000177108	ENSG00000112531
ENSG00000169139	ENSG00000249249	ENSG00000175224	ENSG00000244731	ENSG00000066427	ENSG00000176381
ENSG00000170786	ENSG00000134970	ENSG00000110514	ENSG00000007866	ENSG00000165943	ENSG00000198818
ENSG00000177182	ENSG00000064692	ENSG00000186907	ENSG00000112078	ENSG00000089737	ENSG00000060762
ENSG00000066777	ENSG00000168916	ENSG00000166793	ENSG00000156639	ENSG00000066739	ENSG00000198719
ENSG00000235531	ENSG00000155324	ENSG00000211450	ENSG00000146085	ENSG00000126214	ENSG00000164849
ENSG00000040341	ENSG00000279118	ENSG00000110107	ENSG00000031691	ENSG00000185567	ENSG00000164877
ENSG00000280193	ENSG00000164904	ENSG00000011347	ENSG00000170915	ENSG00000248905	ENSG00000106003
ENSG00000104231	ENSG00000173926	ENSG00000168000	ENSG00000012660	ENSG00000171262	ENSG00000146535
ENSG00000079102	ENSG00000145794	ENSG00000162188	ENSG00000001084	ENSG00000166946	ENSG00000136297
ENSG00000164951	ENSG00000164244	ENSG00000168539	ENSG00000137269	ENSG00000168781	ENSG00000105855
ENSG00000104361	ENSG00000223548	ENSG00000133318	ENSG00000151914	ENSG00000104093	ENSG00000164649
ENSG00000156486	ENSG00000131435	ENSG00000072518	ENSG00000118482	ENSG00000069966	ENSG00000106049
ENSG00000104490	ENSG00000197536	ENSG00000167771	ENSG00000168216	ENSG00000197535	ENSG00000255690
ENSG00000155097	ENSG00000152700	ENSG00000167770	ENSG00000119900	ENSG00000171914	ENSG00000078549
ENSG00000164933	ENSG00000132570	ENSG00000149761	ENSG00000156535	ENSG00000140416	ENSG00000122642
ENSG00000164830	ENSG00000145832	ENSG00000126432	ENSG00000112701	ENSG00000103657	ENSG00000122557
ENSG00000147655	ENSG00000113658	ENSG00000068971	ENSG00000196586	ENSG00000103769	ENSG00000228878
ENSG00000177570	ENSG00000120733	ENSG00000168061	ENSG00000146247	ENSG00000137764	ENSG00000175600
ENSG00000136999	ENSG00000044115	ENSG00000146670	ENSG00000135338	ENSG00000169018	ENSG00000106571
ENSG00000153310	ENSG00000146005	ENSG00000142186	ENSG00000083123	ENSG00000235711	ENSG00000122678
ENSG00000132294	ENSG00000120306	ENSG00000172757	ENSG00000013375	ENSG00000103888	ENSG00000158604
ENSG00000131773	ENSG00000243056	ENSG00000172500	ENSG00000065833	ENSG00000136404	ENSG00000136205
ENSG00000147724	ENSG00000081818	ENSG00000175573	ENSG00000146250	ENSG00000198901	ENSG00000146648
ENSG00000282164	ENSG00000113209	ENSG00000174996	ENSG00000135318	ENSG00000185518	ENSG00000146729
ENSG00000022567	ENSG00000113211	ENSG00000179292	ENSG00000135316	ENSG00000259583	ENSG00000164776
ENSG00000247317	ENSG00000113212	ENSG00000174684	ENSG00000146281	ENSG00000154237	ENSG00000173041
ENSG00000106688	ENSG00000120322	ENSG00000174516	ENSG00000172469	ENSG00000184277	ENSG00000196247
ENSG00000137040	ENSG00000197479	ENSG00000167792	ENSG00000014123	ENSG00000180185	ENSG00000234215
ENSG00000188352	ENSG00000081853	ENSG00000132740	ENSG00000112249	ENSG00000118900	ENSG00000274523
ENSG00000107105	ENSG00000254245	ENSG00000214517	ENSG00000112333	ENSG00000118898	ENSG00000174428
ENSG00000198853	ENSG00000254221	ENSG00000158555	ENSG00000135535	ENSG00000183454	ENSG00000019991
ENSG00000070610	ENSG00000262576	ENSG00000171533	ENSG00000203797	ENSG00000166780	ENSG00000198822
ENSG00000135045	ENSG00000253910	ENSG00000149269	ENSG00000009413	ENSG00000103222	ENSG00000075142
ENSG00000187210	ENSG00000262209	ENSG00000151376	ENSG00000056972	ENSG00000257122	ENSG00000127990
ENSG00000106772	ENSG00000276547	ENSG00000214376	ENSG00000010810	ENSG00000103404	ENSG00000236197
ENSG00000197969	ENSG00000253305	ENSG00000110675	ENSG00000111817	ENSG00000103353	ENSG00000005421
ENSG00000135018	ENSG00000253846	ENSG00000178105	ENSG00000111860	ENSG00000180035	ENSG00000105852
ENSG00000156345	ENSG00000254122	ENSG00000185742	ENSG00000111877	ENSG00000069329	ENSG00000105854
ENSG00000165023	ENSG00000253873	ENSG00000254528	ENSG00000111875	ENSG00000005194	ENSG00000005981
ENSG00000196305	ENSG00000253159	ENSG00000137726	ENSG00000152661	ENSG00000125166	ENSG00000004799
ENSG00000175787	ENSG00000240184	ENSG00000149575	ENSG00000111907	ENSG00000125149	ENSG00000166925
ENSG00000106789	ENSG00000081791	ENSG00000149582	ENSG00000135547	ENSG00000141098	ENSG00000106336
ENSG00000136928	ENSG00000113657	ENSG00000172375	ENSG00000146409	ENSG00000103064	ENSG00000087077
ENSG00000165152	ENSG00000183876	ENSG00000172350	ENSG00000171408	ENSG00000090861	ENSG00000169871
ENSG00000070061	ENSG00000070614	ENSG00000173456	ENSG00000197442	ENSG00000040199	ENSG00000008282
ENSG00000070159	ENSG00000196743	ENSG00000154096	ENSG00000118503	ENSG00000103160	ENSG00000105865
ENSG00000136813	ENSG00000275765	ENSG00000110400	ENSG00000051620	ENSG00000141252	ENSG00000135241
ENSG00000157693	ENSG00000145907	ENSG00000166257	ENSG00000135540	ENSG00000177370	ENSG00000146802
ENSG00000119401	ENSG00000164574	ENSG00000154146	ENSG00000001036	ENSG00000132386	ENSG00000214194
ENSG00000261534	ENSG00000170271	ENSG00000165495	ENSG00000118496	ENSG00000185924	ENSG00000106025
ENSG00000236901	ENSG00000170624	ENSG00000165526	ENSG00000111961	ENSG00000007168	ENSG00000106278
ENSG00000165209	ENSG00000113645	ENSG00000110074	ENSG00000111962	ENSG00000108590	ENSG00000008311
ENSG00000173611	ENSG00000182132	ENSG00000149571	ENSG00000055208	ENSG00000166579	ENSG00000230359
ENSG00000136854	ENSG00000174705	ENSG00000134917	ENSG00000131013	ENSG00000133026	ENSG00000128602
ENSG00000167110	ENSG00000113732	ENSG00000151502	ENSG00000055211	ENSG00000166596	ENSG00000158467
ENSG00000167114	ENSG00000124570	ENSG00000166105	ENSG00000186625	ENSG00000065559	ENSG00000146842
ENSG00000197694	ENSG00000137285	ENSG00000139044	ENSG00000131023	ENSG00000087095	ENSG00000243317
ENSG00000165699	ENSG00000168994	ENSG00000111186	ENSG00000120253	ENSG00000185379	ENSG00000105894
ENSG00000107147	ENSG00000198721	ENSG00000130035	ENSG00000120278	ENSG00000276234	ENSG00000182158
ENSG00000130559	ENSG00000219607	ENSG00000139190	ENSG00000213079	ENSG00000277182	ENSG00000197558
ENSG00000172889	ENSG00000124782	ENSG00000010295	ENSG00000112531	ENSG00000213424	ENSG00000106538
ENSG00000148408	ENSG00000124783	ENSG00000111652	ENSG00000185127	ENSG00000108861	ENSG00000106565
ENSG00000048740	ENSG00000197977	ENSG00000089693	ENSG00000130024	ENSG00000204650	ENSG00000002933
ENSG00000151461	ENSG00000230314	ENSG00000250510	ENSG00000164818	ENSG00000073969	ENSG00000214106
ENSG00000151468	ENSG00000180537	ENSG00000111667	ENSG00000146535	ENSG00000141279	ENSG00000272760
ENSG00000123240	ENSG00000137198	ENSG00000111674	ENSG00000187546	ENSG00000159202	ENSG00000253982
ENSG00000151025	ENSG00000165097	ENSG00000139182	ENSG00000105855	ENSG00000154975	ENSG00000104728
ENSG00000150051	ENSG00000228412	ENSG00000139112	ENSG00000164649	ENSG00000141198	ENSG00000155189
ENSG00000150054	ENSG00000172201	ENSG00000165714	ENSG00000106049	ENSG00000108924	ENSG00000246477
ENSG00000165757	ENSG00000112312	ENSG00000084444	ENSG00000106080	ENSG00000153933	ENSG00000154319
ENSG00000108094	ENSG00000079691	ENSG00000111726	ENSG00000175600	ENSG00000108389	ENSG00000164741
ENSG00000198105	ENSG00000187837	ENSG00000139174	ENSG00000106571	ENSG00000175175	ENSG00000003989
ENSG00000175395	ENSG00000010704	ENSG00000184613	ENSG00000146648	ENSG00000108395	ENSG00000129422
ENSG00000150175	ENSG00000180596	ENSG00000167550	ENSG00000234444	ENSG00000175155	ENSG00000253671
ENSG00000170324	ENSG00000269293	ENSG00000123416	ENSG00000173041	ENSG00000141367	ENSG00000120896
ENSG00000107643	ENSG00000198315	ENSG00000123352	ENSG00000196247	ENSG00000154265	ENSG00000134020
ENSG00000227345	ENSG00000204580	ENSG00000187778	ENSG00000152926	ENSG00000125449	ENSG00000120915
ENSG00000099290	ENSG00000204444	ENSG00000135472	ENSG00000158321	ENSG00000125447	ENSG00000120885
ENSG00000072422	ENSG00000204439	ENSG00000184271	ENSG00000263001	ENSG00000169750	ENSG00000168077
ENSG00000138311	ENSG00000213722	ENSG00000050438	ENSG00000174428	ENSG00000101557	ENSG00000186918
ENSG00000148572	ENSG00000204392	ENSG00000196876	ENSG00000234456	ENSG00000082397	ENSG00000197892
ENSG00000156515	ENSG00000244731	ENSG00000161835	ENSG00000075142	ENSG00000206432	ENSG00000272338
ENSG00000213551	ENSG00000224389	ENSG00000167778	ENSG00000001629	ENSG00000168502	ENSG00000172728
ENSG00000107758	ENSG00000204264	ENSG00000167779	ENSG00000177409	ENSG00000134265	ENSG00000147475
ENSG00000148606	ENSG00000204228	ENSG00000139637	ENSG00000127990	ENSG00000101654	ENSG00000083168
ENSG00000171862	ENSG00000272288	ENSG00000181852	ENSG00000105854	ENSG00000141452	ENSG00000147509
ENSG00000138134	ENSG00000007866	ENSG00000135423	ENSG00000004799	ENSG00000134779	ENSG00000187735
ENSG00000107864	ENSG00000164530	ENSG00000179912	ENSG00000146833	ENSG00000132872	ENSG00000254087
ENSG00000138190	ENSG00000156639	ENSG00000175203	ENSG00000087077	ENSG00000141627	ENSG00000171316
ENSG00000187122	ENSG00000124615	ENSG00000166908	ENSG00000169871	ENSG00000041353	ENSG00000198363
ENSG00000155256	ENSG00000221821	ENSG00000178498	ENSG00000187416	ENSG00000166510	ENSG00000274956
ENSG00000119946	ENSG00000112667	ENSG00000240771	ENSG00000008282	ENSG00000091157	ENSG00000137561
ENSG00000120053	ENSG00000112715	ENSG00000118596	ENSG00000105856	ENSG00000134444	ENSG00000270673
ENSG00000107819	ENSG00000157593	ENSG00000111110	ENSG00000105865	ENSG00000167654	ENSG00000172817
ENSG00000166167	ENSG00000031691	ENSG00000255693	ENSG00000135241	ENSG00000185361	ENSG00000147576
ENSG00000148842	ENSG00000112118	ENSG00000135643	ENSG00000128512	ENSG00000090674	ENSG00000104205
ENSG00000138172	ENSG00000170915	ENSG00000072657	ENSG00000146802	ENSG00000105514	ENSG00000046889
ENSG00000185933	ENSG00000225791	ENSG00000139220	ENSG00000214194	ENSG00000132004	ENSG00000147592
ENSG00000108018	ENSG00000012660	ENSG00000072041	ENSG00000135272	ENSG00000095066	ENSG00000104313
ENSG00000108061	ENSG00000001084	ENSG00000246363	ENSG00000128534	ENSG00000131943	ENSG00000164749
ENSG00000165813	ENSG00000137269	ENSG00000074590	ENSG00000106278	ENSG00000121297	ENSG00000253661
ENSG00000107518	ENSG00000119900	ENSG00000166111	ENSG00000008311	ENSG00000167378	ENSG00000091656
ENSG00000165868	ENSG00000156535	ENSG00000174456	ENSG00000128513	ENSG00000142252	ENSG00000164751
ENSG00000198825	ENSG00000196586	ENSG00000111344	ENSG00000048405	ENSG00000277531	ENSG00000205189
ENSG00000107679	ENSG00000118418	ENSG00000139405	ENSG00000280347	ENSG00000182013	ENSG00000254027
ENSG00000119965	ENSG00000135338	ENSG00000151176	ENSG00000128595	ENSG00000142230	ENSG00000147588
ENSG00000182022	ENSG00000083123	ENSG00000135119	ENSG00000158467	ENSG00000179820	ENSG00000104267
ENSG00000175470	ENSG00000013375	ENSG00000089163	ENSG00000186591	ENSG00000181894	ENSG00000176623
ENSG00000197177	ENSG00000065833	ENSG00000256008	ENSG00000146842	ENSG00000215305	ENSG00000085719
ENSG00000078902	ENSG00000146250	ENSG00000157782	ENSG00000128585	ENSG00000125779	ENSG00000104325
ENSG00000233930	ENSG00000135318	ENSG00000157895	ENSG00000155561	ENSG00000089199	ENSG00000164949
ENSG00000166313	ENSG00000014123	ENSG00000110931	ENSG00000243317	ENSG00000125827	ENSG00000156162
ENSG00000110171	ENSG00000112333	ENSG00000170633	ENSG00000105894	ENSG00000101333	ENSG00000164938
ENSG00000133816	ENSG00000203797	ENSG00000139725	ENSG00000182158	ENSG00000125863	ENSG00000169439
ENSG00000148925	ENSG00000155115	ENSG00000176383	ENSG00000105939	ENSG00000125848	ENSG00000104324
ENSG00000129159	ENSG00000056972	ENSG00000139697	ENSG00000106565	ENSG00000125868	ENSG00000132541
ENSG00000165973	ENSG00000010810	ENSG00000119242	ENSG00000002933	ENSG00000149474	ENSG00000104375
ENSG00000110427	ENSG00000111875	ENSG00000081760	ENSG00000055609	ENSG00000089091	ENSG00000132554
ENSG00000166326	ENSG00000152661	ENSG00000151948	ENSG00000214106	ENSG00000125814	ENSG00000164929
ENSG00000148948	ENSG00000164434	ENSG00000198598	ENSG00000104728	ENSG00000131067	ENSG00000247081
ENSG00000019505	ENSG00000111907	ENSG00000182870	ENSG00000155189	ENSG00000101019	ENSG00000104412
ENSG00000110514	ENSG00000135547	ENSG00000090615	ENSG00000253958	ENSG00000101079	ENSG00000104447
ENSG00000166793	ENSG00000146409	ENSG00000196199	ENSG00000104626	ENSG00000166913	ENSG00000164761
ENSG00000156599	ENSG00000146411	ENSG00000132932	ENSG00000173281	ENSG00000158445	ENSG00000172164
ENSG00000110042	ENSG00000231028	ENSG00000133083	ENSG00000154319	ENSG00000124164	ENSG00000272384
ENSG00000166900	ENSG00000197442	ENSG00000120658	ENSG00000164741	ENSG00000185272	ENSG00000178764
ENSG00000110107	ENSG00000112357	ENSG00000102468	ENSG00000104219	ENSG00000142192	ENSG00000180938
ENSG00000149503	ENSG00000016402	ENSG00000136153	ENSG00000003989	ENSG00000159082	ENSG00000173334
ENSG00000168000	ENSG00000051620	ENSG00000102471	ENSG00000129422	ENSG00000157542	ENSG00000104472
ENSG00000162222	ENSG00000135540	ENSG00000178235	ENSG00000147408	ENSG00000197381	ENSG00000178685
ENSG00000133318	ENSG00000225177	ENSG00000165300	ENSG00000120896	ENSG00000183307	ENSG00000178814
ENSG00000167771	ENSG00000238099	ENSG00000102606	ENSG00000186918	ENSG00000241973	ENSG00000167701
ENSG00000168067	ENSG00000001036	ENSG00000165782	ENSG00000157110	ENSG00000100077	ENSG00000255085
ENSG00000146670	ENSG00000270638	ENSG00000129473	ENSG00000165392	ENSG00000100095	ENSG00000107104
ENSG00000174996	ENSG00000118496	ENSG00000092096	ENSG00000172728	ENSG00000180957	ENSG00000107249
ENSG00000174516	ENSG00000111961	ENSG00000100908	ENSG00000147475	ENSG00000100296	ENSG00000147853
ENSG00000214517	ENSG00000228408	ENSG00000129559	ENSG00000147535	ENSG00000128245	ENSG00000107020
ENSG00000162139	ENSG00000055211	ENSG00000100949	ENSG00000168615	ENSG00000133424	ENSG00000137033
ENSG00000179240	ENSG00000120253	ENSG00000139910	ENSG00000083168	ENSG00000100320	ENSG00000147862
ENSG00000149269	ENSG00000120278	ENSG00000165379	ENSG00000104365	ENSG00000128285	ENSG00000225472
ENSG00000137494	ENSG00000146425	ENSG00000100483	ENSG00000168522	ENSG00000100401	ENSG00000137145
ENSG00000077616	ENSG00000092820	ENSG00000198513	ENSG00000187735	ENSG00000230319	ENSG00000176399
ENSG00000087053	ENSG00000270419	ENSG00000139970	ENSG00000254087	ENSG00000093000	ENSG00000122729
ENSG00000110318	ENSG00000112531	ENSG00000139998	ENSG00000178538	ENSG00000100422	ENSG00000186638
ENSG00000152578	ENSG00000176381	ENSG00000100554	ENSG00000171316	ENSG00000130489	ENSG00000164976
ENSG00000110675	ENSG00000198818	ENSG00000139988	ENSG00000198363	ENSG00000079974	ENSG00000168913
ENSG00000178105	ENSG00000060762	ENSG00000006432	ENSG00000274956	ENSG00000101846	ENSG00000122756
ENSG00000185742	ENSG00000130023	ENSG00000182732	ENSG00000137561	ENSG00000146950	ENSG00000165282
ENSG00000137727	ENSG00000164818	ENSG00000198208	ENSG00000172817	ENSG00000073464	ENSG00000137076
ENSG00000137726	ENSG00000106003	ENSG00000177108	ENSG00000185697	ENSG00000004961	ENSG00000106714
ENSG00000149575	ENSG00000146535	ENSG00000165548	ENSG00000104205	ENSG00000005302	ENSG00000119139
ENSG00000149582	ENSG00000136297	ENSG00000063761	ENSG00000046889	ENSG00000101911	ENSG00000135063
ENSG00000173456	ENSG00000271133	ENSG00000021645	ENSG00000067167	ENSG00000169891	ENSG00000188647
ENSG00000023171	ENSG00000105855	ENSG00000119714	ENSG00000147592	ENSG00000184368	ENSG00000165091
ENSG00000154144	ENSG00000164649	ENSG00000165943	ENSG00000104313	ENSG00000260822	ENSG00000165092
ENSG00000165495	ENSG00000106049	ENSG00000089723	ENSG00000121039	ENSG00000165169	ENSG00000099139
ENSG00000165526	ENSG00000255690	ENSG00000089737	ENSG00000121005	ENSG00000068400	ENSG00000135069
ENSG00000182934	ENSG00000078549	ENSG00000196405	ENSG00000253661	ENSG00000102003	ENSG00000165118
ENSG00000170325	ENSG00000106355	ENSG00000126214	ENSG00000091656	ENSG00000102001	ENSG00000148053
ENSG00000134917	ENSG00000122642	ENSG00000258986	ENSG00000164751	ENSG00000067445	ENSG00000148110
ENSG00000183715	ENSG00000122557	ENSG00000185567	ENSG00000205189	ENSG00000187601	ENSG00000185920
ENSG00000166105	ENSG00000228878	ENSG00000183828	ENSG00000147588	ENSG00000126970	ENSG00000225194
ENSG00000111186	ENSG00000175600	ENSG00000185024	ENSG00000176623	ENSG00000102053	ENSG00000081377
ENSG00000151067	ENSG00000106571	ENSG00000128739	ENSG00000085719	ENSG00000082458	ENSG00000255145
ENSG00000011105	ENSG00000106624	ENSG00000034053	ENSG00000104325	ENSG00000147099	ENSG00000165029
ENSG00000047621	ENSG00000106628	ENSG00000166922	ENSG00000164944	ENSG00000184388	ENSG00000095209
ENSG00000130035	ENSG00000136205	ENSG00000176454	ENSG00000156162	ENSG00000186288	ENSG00000148143
ENSG00000139190	ENSG00000146648	ENSG00000140323	ENSG00000164938	ENSG00000204116	ENSG00000119471
ENSG00000250510	ENSG00000146729	ENSG00000104140	ENSG00000175895	ENSG00000230590	ENSG00000165185
ENSG00000111674	ENSG00000164776	ENSG00000104142	ENSG00000156172	ENSG00000102144	ENSG00000136869
ENSG00000139182	ENSG00000173041	ENSG00000092445	ENSG00000169439	ENSG00000165194	ENSG00000119403
ENSG00000177675	ENSG00000196247	ENSG00000166946	ENSG00000104324	ENSG00000126950	ENSG00000056558
ENSG00000139112	ENSG00000158321	ENSG00000166963	ENSG00000104375	ENSG00000184867	ENSG00000106804
ENSG00000084444	ENSG00000196275	ENSG00000223572	ENSG00000132554	ENSG00000204071	ENSG00000148180
ENSG00000052126	ENSG00000174428	ENSG00000157470	ENSG00000104517	ENSG00000198932	ENSG00000148175
ENSG00000111726	ENSG00000189077	ENSG00000171914	ENSG00000164930	ENSG00000158301	ENSG00000204136
ENSG00000111731	ENSG00000198822	ENSG00000103657	ENSG00000164934	ENSG00000198908	ENSG00000148204
ENSG00000139163	ENSG00000075142	ENSG00000169032	ENSG00000154188	ENSG00000123562	ENSG00000119408
ENSG00000110841	ENSG00000001630	ENSG00000103591	ENSG00000104412	ENSG00000123570	ENSG00000175854
ENSG00000064763	ENSG00000001629	ENSG00000137764	ENSG00000104447	ENSG00000157502	ENSG00000136802
ENSG00000110888	ENSG00000127990	ENSG00000103647	ENSG00000164761	ENSG00000186416	ENSG00000175287
ENSG00000139131	ENSG00000236197	ENSG00000137817	ENSG00000064313	ENSG00000125354	ENSG00000095319
ENSG00000139116	ENSG00000005421	ENSG00000156642	ENSG00000172164	ENSG00000232119	ENSG00000187239
ENSG00000139174	ENSG00000105852	ENSG00000067221	ENSG00000178764	ENSG00000122126	ENSG00000148358
ENSG00000184613	ENSG00000105854	ENSG00000138623	ENSG00000165156	ENSG00000102078	ENSG00000107164
ENSG00000174233	ENSG00000005981	ENSG00000138629	ENSG00000180938	ENSG00000198689	ENSG00000097007
ENSG00000167550	ENSG00000004799	ENSG00000178741	ENSG00000255085	ENSG00000101977	ENSG00000123453
ENSG00000123352	ENSG00000231170	ENSG00000198794	ENSG00000107104	ENSG00000102181	ENSG00000148411
ENSG00000135472	ENSG00000183444	ENSG00000169758	ENSG00000107249	ENSG00000011677	ENSG00000148400
ENSG00000110925	ENSG00000166997	ENSG00000169783	ENSG00000147853	ENSG00000189420	ENSG00000184925
ENSG00000050438	ENSG00000166925	ENSG00000166411	ENSG00000120158	ENSG00000071553	ENSG00000107317
ENSG00000196876	ENSG00000106351	ENSG00000041357	ENSG00000107020	ENSG00000102178	ENSG00000054179
ENSG00000135503	ENSG00000106330	ENSG00000058335	ENSG00000137033	ENSG00000130830	ENSG00000181090
ENSG00000139625	ENSG00000087077	ENSG00000235711	ENSG00000044459	ENSG00000185515	ENSG00000196139
ENSG00000139641	ENSG00000257923	ENSG00000214575	ENSG00000147874		ENSG00000215244
ENSG00000181852	ENSG00000005075	ENSG00000103723	ENSG00000147872		ENSG00000198879
ENSG00000062485	ENSG00000008282	ENSG00000181991	ENSG00000137145		ENSG00000181192
ENSG00000179912	ENSG00000105865	ENSG00000182768	ENSG00000188921		ENSG00000176244
ENSG00000166986	ENSG00000135241	ENSG00000185518	ENSG00000099810		ENSG00000148482
ENSG00000175203	ENSG00000146802	ENSG00000185442	ENSG00000147883		ENSG00000078114
ENSG00000166908	ENSG00000214194	ENSG00000259583	ENSG00000176399		ENSG00000099256
ENSG00000240771	ENSG00000135272	ENSG00000184277	ENSG00000096872		ENSG00000148498
ENSG00000224713	ENSG00000227199	ENSG00000161980	ENSG00000122729		ENSG00000177283
ENSG00000135454	ENSG00000106025	ENSG00000242173	ENSG00000198876		ENSG00000276805
ENSG00000118596	ENSG00000106278	ENSG00000197562	ENSG00000165282		ENSG00000185532
ENSG00000198673	ENSG00000008311	ENSG00000103266	ENSG00000137076		ENSG00000165449
ENSG00000111110	ENSG00000272686	ENSG00000007376	ENSG00000119139		ENSG00000108187
ENSG00000153179	ENSG00000230359	ENSG00000174109	ENSG00000135063		ENSG00000138336
ENSG00000111490	ENSG00000128602	ENSG00000138834	ENSG00000188647		ENSG00000165730
ENSG00000111530	ENSG00000158467	ENSG00000063854	ENSG00000198887		ENSG00000156510
ENSG00000072657	ENSG00000146842	ENSG00000127561	ENSG00000099139		ENSG00000099282
ENSG00000236333	ENSG00000243317	ENSG00000065057	ENSG00000135069		ENSG00000148734
ENSG00000253719	ENSG00000105894	ENSG00000167965	ENSG00000165118		ENSG00000148730
ENSG00000180881	ENSG00000122779	ENSG00000184207	ENSG00000148053		ENSG00000166224
ENSG00000139278	ENSG00000106565	ENSG00000205937	ENSG00000090054		ENSG00000107736
ENSG00000165899	ENSG00000002933	ENSG00000167972	ENSG00000048828		ENSG00000214688
ENSG00000139220	ENSG00000164889	ENSG00000185883	ENSG00000197724		ENSG00000107738
ENSG00000072041	ENSG00000214106	ENSG00000162066	ENSG00000148110		ENSG00000122863
ENSG00000246363	ENSG00000272760	ENSG00000162069	ENSG00000185920		ENSG00000138303
ENSG00000173598	ENSG00000253982	ENSG00000103415	ENSG00000130958		ENSG00000221817
ENSG00000136040	ENSG00000155189	ENSG00000089486	ENSG00000081377		ENSG00000177791
ENSG00000074527	ENSG00000104626	ENSG00000153443	ENSG00000158122		ENSG00000108179
ENSG00000227825	ENSG00000184608	ENSG00000067836	ENSG00000136925		ENSG00000165424
ENSG00000074590	ENSG00000154319	ENSG00000118898	ENSG00000136937		ENSG00000230091
ENSG00000110851	ENSG00000164741	ENSG00000103174	ENSG00000106785		ENSG00000148604
ENSG00000075035	ENSG00000104219	ENSG00000183454	ENSG00000106799		ENSG00000107779
ENSG00000084112	ENSG00000003989	ENSG00000166780	ENSG00000136783		ENSG00000148672
ENSG00000166111	ENSG00000253671	ENSG00000185164	ENSG00000165029		ENSG00000119938
ENSG00000110906	ENSG00000104611	ENSG00000103316	ENSG00000095209		ENSG00000174721
ENSG00000174437	ENSG00000120896	ENSG00000257122	ENSG00000148143		ENSG00000188649
ENSG00000196850	ENSG00000120915	ENSG00000122254	ENSG00000119471		ENSG00000177853
ENSG00000173064	ENSG00000120885	ENSG00000103404	ENSG00000165185		ENSG00000213390
ENSG00000139405	ENSG00000168077	ENSG00000205629	ENSG00000136868		ENSG00000165886
ENSG00000151176	ENSG00000186918	ENSG00000155666	ENSG00000136869		ENSG00000241935
ENSG00000249550	ENSG00000147421	ENSG00000174938	ENSG00000106780		ENSG00000119943
ENSG00000111707	ENSG00000271869	ENSG00000149927	ENSG00000106804		ENSG00000227695
ENSG00000122966	ENSG00000104671	ENSG00000149925	ENSG00000119397		ENSG00000099194
ENSG00000248008	ENSG00000104695	ENSG00000090238	ENSG00000148180		ENSG00000235823
ENSG00000157895	ENSG00000272338	ENSG00000102879	ENSG00000148175		ENSG00000107882
ENSG00000139719	ENSG00000172728	ENSG00000169221	ENSG00000136940		ENSG00000166272
ENSG00000139726	ENSG00000147475	ENSG00000180035	ENSG00000186130		ENSG00000076685
ENSG00000139697	ENSG00000147536	ENSG00000156873	ENSG00000119408		ENSG00000203876
ENSG00000081760	ENSG00000147509	ENSG00000140691	ENSG00000136935		ENSG00000148700
ENSG00000151948	ENSG00000187735	ENSG00000091651	ENSG00000167081		ENSG00000119950
ENSG00000151952	ENSG00000254087	ENSG00000006210	ENSG00000187239		ENSG00000108055
ENSG00000182870	ENSG00000171316	ENSG00000005194	ENSG00000148358		ENSG00000119927
ENSG00000196199	ENSG00000198363	ENSG00000125170	ENSG00000107164		ENSG00000148737
ENSG00000102683	ENSG00000274956	ENSG00000140854	ENSG00000148411		ENSG00000099204
ENSG00000151849	ENSG00000137561	ENSG00000103034	ENSG00000148400		ENSG00000228484
ENSG00000132932	ENSG00000270673	ENSG00000125166	ENSG00000015171		ENSG00000151892
ENSG00000132938	ENSG00000172817	ENSG00000172824	ENSG00000134453		ENSG00000229847
ENSG00000139514	ENSG00000147576	ENSG00000125149	ENSG00000198879		ENSG00000170370
ENSG00000073910	ENSG00000185697	ENSG00000159720	ENSG00000181192		ENSG00000197771
ENSG00000083642	ENSG00000104205	ENSG00000102977	ENSG00000165626		ENSG00000066468
ENSG00000172915	ENSG00000046889	ENSG00000102981	ENSG00000176244		ENSG00000166033
ENSG00000133083	ENSG00000067167	ENSG00000141098	ENSG00000148484		ENSG00000107902
ENSG00000102468	ENSG00000147592	ENSG00000090861	ENSG00000026025		ENSG00000150760
ENSG00000136143	ENSG00000104313	ENSG00000157368	ENSG00000078114		ENSG00000110651
ENSG00000136100	ENSG00000121039	ENSG00000186187	ENSG00000099256		ENSG00000132275
ENSG00000280165	ENSG00000164749	ENSG00000135709	ENSG00000136754		ENSG00000166340
ENSG00000136111	ENSG00000253661	ENSG00000103264	ENSG00000107897		ENSG00000166341
ENSG00000136153	ENSG00000091656	ENSG00000174177	ENSG00000230445		ENSG00000170743
ENSG00000005810	ENSG00000164751	ENSG00000167515	ENSG00000148516		ENSG00000130413
ENSG00000178235	ENSG00000147586	ENSG00000256982	ENSG00000150093		ENSG00000175348
ENSG00000165300	ENSG00000205189	ENSG00000167523	ENSG00000148498		ENSG00000175356
ENSG00000185352	ENSG00000272425	ENSG00000075399	ENSG00000169813		ENSG00000133812
ENSG00000088387	ENSG00000254027	ENSG00000141252	ENSG00000165512		ENSG00000072952
ENSG00000102452	ENSG00000147588	ENSG00000177370	ENSG00000172671		ENSG00000170242
ENSG00000174405	ENSG00000104267	ENSG00000132386	ENSG00000165633		ENSG00000187079
ENSG00000102606	ENSG00000176623	ENSG00000185924	ENSG00000198964		ENSG00000262655
ENSG00000126217	ENSG00000085719	ENSG00000083454	ENSG00000185532		ENSG00000133818
ENSG00000235280	ENSG00000104325	ENSG00000004660	ENSG00000165449		ENSG00000110693
ENSG00000153531	ENSG00000164949	ENSG00000108528	ENSG00000165476		ENSG00000166689
ENSG00000165782	ENSG00000156162	ENSG00000108509	ENSG00000096717		ENSG00000184669
ENSG00000258727	ENSG00000164938	ENSG00000040633	ENSG00000138336		ENSG00000011405
ENSG00000100949	ENSG00000156172	ENSG00000170291	ENSG00000165730		ENSG00000110756
ENSG00000139910	ENSG00000169439	ENSG00000006047	ENSG00000148730		ENSG00000151116
ENSG00000139874	ENSG00000104324	ENSG00000215041	ENSG00000166224		ENSG00000166833
ENSG00000100934	ENSG00000245970	ENSG00000161956	ENSG00000138303		ENSG00000185238
ENSG00000165379	ENSG00000132541	ENSG00000129245	ENSG00000122884		ENSG00000176971
ENSG00000198718	ENSG00000104375	ENSG00000170043	ENSG00000185009		ENSG00000129151
ENSG00000100490	ENSG00000253948	ENSG00000220205	ENSG00000062650		ENSG00000205213
ENSG00000198513	ENSG00000132554	ENSG00000166579	ENSG00000107779		ENSG00000245573
ENSG00000178974	ENSG00000164929	ENSG00000133026	ENSG00000148672		ENSG00000109911
ENSG00000139977	ENSG00000247081	ENSG00000166596	ENSG00000026103		ENSG00000007372
ENSG00000139970	ENSG00000154188	ENSG00000007237	ENSG00000180628		ENSG00000085063
ENSG00000100614	ENSG00000104412	ENSG00000065559	ENSG00000107854		ENSG00000166016
ENSG00000139973	ENSG00000104447	ENSG00000006740	ENSG00000095564		ENSG00000121691
ENSG00000154001	ENSG00000164761	ENSG00000128482	ENSG00000198060		ENSG00000110436
ENSG00000070182	ENSG00000172164	ENSG00000261033	ENSG00000119912		ENSG00000149090
ENSG00000139998	ENSG00000272384	ENSG00000124422	ENSG00000173145		ENSG00000179241
ENSG00000100554	ENSG00000178764	ENSG00000184185	ENSG00000095637		ENSG00000149084
ENSG00000072110	ENSG00000180938	ENSG00000087095	ENSG00000119977		ENSG00000085117
ENSG00000259158	ENSG00000173334	ENSG00000172301	ENSG00000226688		ENSG00000134569
ENSG00000133985	ENSG00000155897	ENSG00000108666	ENSG00000107443		ENSG00000110536
ENSG00000006432	ENSG00000104472	ENSG00000236377	ENSG00000177853		ENSG00000226268
ENSG00000182732	ENSG00000180900	ENSG00000185379	ENSG00000077147		ENSG00000149485
ENSG00000119599	ENSG00000178685	ENSG00000277363	ENSG00000213390		ENSG00000134824
ENSG00000119682	ENSG00000178814	ENSG00000263874	ENSG00000107554		ENSG00000167995
ENSG00000119596	ENSG00000235173	ENSG00000067191	ENSG00000119906		ENSG00000162174
ENSG00000177108	ENSG00000167701	ENSG00000108352	ENSG00000076685		ENSG00000124942
ENSG00000165548	ENSG00000255085	ENSG00000033627	ENSG00000148700		ENSG00000149016
ENSG00000021645	ENSG00000107104	ENSG00000266962	ENSG00000108055		ENSG00000149480
ENSG00000165943	ENSG00000107249	ENSG00000131462	ENSG00000119927		ENSG00000149499
ENSG00000133958	ENSG00000147853	ENSG00000037042	ENSG00000148737		ENSG00000149489
ENSG00000100628	ENSG00000120158	ENSG00000108797	ENSG00000165806		ENSG00000168002
ENSG00000089737	ENSG00000107020	ENSG00000175906	ENSG00000196865		ENSG00000185475
ENSG00000066739	ENSG00000137033	ENSG00000108861	ENSG00000099204		ENSG00000168003
ENSG00000197102	ENSG00000147862	ENSG00000108852	ENSG00000151892		ENSG00000197901
ENSG00000126214	ENSG00000225472	ENSG00000073670	ENSG00000165650		ENSG00000173511
ENSG00000185567	ENSG00000044459	ENSG00000136448	ENSG00000229847		ENSG00000149782
ENSG00000184916	ENSG00000147872	ENSG00000120088	ENSG00000197771		ENSG00000068976
ENSG00000128739	ENSG00000137145	ENSG00000186868	ENSG00000107949		ENSG00000172638
ENSG00000034053	ENSG00000272842	ENSG00000279685	ENSG00000150760		ENSG00000174851
ENSG00000248905	ENSG00000176399	ENSG00000073969	ENSG00000132109		ENSG00000173599
ENSG00000182405	ENSG00000122729	ENSG00000159199	ENSG00000166340		ENSG00000006534
ENSG00000140199	ENSG00000186638	ENSG00000159202	ENSG00000130413		ENSG00000162337
ENSG00000140323	ENSG00000164976	ENSG00000173868	ENSG00000166444		ENSG00000110090
ENSG00000187446	ENSG00000168913	ENSG00000239672	ENSG00000175348		ENSG00000131626
ENSG00000137802	ENSG00000122756	ENSG00000154975	ENSG00000175356		ENSG00000172893
ENSG00000128881	ENSG00000137076	ENSG00000108924	ENSG00000166483		ENSG00000184154
ENSG00000166946	ENSG00000168795	ENSG00000181610	ENSG00000133789		ENSG00000165458
ENSG00000067369	ENSG00000119139	ENSG00000264364	ENSG00000133812		ENSG00000175591
ENSG00000168781	ENSG00000135063	ENSG00000108395	ENSG00000072952		ENSG00000260401
ENSG00000223572	ENSG00000188647	ENSG00000141378	ENSG00000170242		ENSG00000021300
ENSG00000140284	ENSG00000083067	ENSG00000141376	ENSG00000187079		ENSG00000181924
ENSG00000104093	ENSG00000165091	ENSG00000008283	ENSG00000262655		ENSG00000087884
ENSG00000069966	ENSG00000099139	ENSG00000136463	ENSG00000133818		ENSG00000182103
ENSG00000128833	ENSG00000156049	ENSG00000180616	ENSG00000129083		ENSG00000137509
ENSG00000197535	ENSG00000135069	ENSG00000172794	ENSG00000152270		ENSG00000184384
ENSG00000157450	ENSG00000196781	ENSG00000172782	ENSG00000110693		ENSG00000165895
ENSG00000157470	ENSG00000148057	ENSG00000167861	ENSG00000166689		ENSG00000170647
ENSG00000171914	ENSG00000165118	ENSG00000180901	ENSG00000011405		ENSG00000137693
ENSG00000140416	ENSG00000148053	ENSG00000125449	ENSG00000110756		ENSG00000152558
ENSG00000103657	ENSG00000135052	ENSG00000189159	ENSG00000151116		ENSG00000149289
ENSG00000090470	ENSG00000131669	ENSG00000125447	ENSG00000185238		ENSG00000196167
ENSG00000103591	ENSG00000197724	ENSG00000132471	ENSG00000176971		ENSG00000214290
ENSG00000137764	ENSG00000148110	ENSG00000141576	ENSG00000129151		ENSG00000137713
ENSG00000169018	ENSG00000185920	ENSG00000175931	ENSG00000205213		ENSG00000137720
ENSG00000137809	ENSG00000225194	ENSG00000175866	ENSG00000245573		ENSG00000247416
ENSG00000137817	ENSG00000275465	ENSG00000225663	ENSG00000109911		ENSG00000166682
ENSG00000138622	ENSG00000130958	ENSG00000185105	ENSG00000007372		ENSG00000182985
ENSG00000156642	ENSG00000081377	ENSG00000169750	ENSG00000060749		ENSG00000184232
ENSG00000281183	ENSG00000136932	ENSG00000141562	ENSG00000085063		ENSG00000181264
ENSG00000138623	ENSG00000106785	ENSG00000141568	ENSG00000121691		ENSG00000110002
ENSG00000169783	ENSG00000165029	ENSG00000082397	ENSG00000179241		ENSG00000154134
ENSG00000166411	ENSG00000148143	ENSG00000168502	ENSG00000149084		ENSG00000165478
ENSG00000058335	ENSG00000242616	ENSG00000085415	ENSG00000134569		ENSG00000197798
ENSG00000235711	ENSG00000119471	ENSG00000134490	ENSG00000030066		ENSG00000078246
ENSG00000103888	ENSG00000165185	ENSG00000154040	ENSG00000134802		ENSG00000010278
ENSG00000103723	ENSG00000136869	ENSG00000141384	ENSG00000198561		ENSG00000139192
ENSG00000136404	ENSG00000119403	ENSG00000263823	ENSG00000166801		ENSG00000111642
ENSG00000136383	ENSG00000106804	ENSG00000152214	ENSG00000166889		ENSG00000279865
ENSG00000198901	ENSG00000148180	ENSG00000101638	ENSG00000149485		ENSG00000166532
ENSG00000185518	ENSG00000148175	ENSG00000091157	ENSG00000124942		ENSG00000166535
ENSG00000068305	ENSG00000204136	ENSG00000049759	ENSG00000149480		ENSG00000205791
ENSG00000259583	ENSG00000148204	ENSG00000141668	ENSG00000149499		ENSG00000182993
ENSG00000154237	ENSG00000106689	ENSG00000099804	ENSG00000255717		ENSG00000134533
ENSG00000184277	ENSG00000119408	ENSG00000064687	ENSG00000184743		ENSG00000151491
ENSG00000138834	ENSG00000136877	ENSG00000099817	ENSG00000173039		ENSG00000023697
ENSG00000008710	ENSG00000160446	ENSG00000104904	ENSG00000110066		ENSG00000008394
ENSG00000118900	ENSG00000136802	ENSG00000176490	ENSG00000162337		ENSG00000172572
ENSG00000118898	ENSG00000175287	ENSG00000105325	ENSG00000110090		ENSG00000139155
ENSG00000187555	ENSG00000136819	ENSG00000186111	ENSG00000131626		ENSG00000134548
ENSG00000183454	ENSG00000187239	ENSG00000167654	ENSG00000137478		ENSG00000069431
ENSG00000186260	ENSG00000107164	ENSG00000167657	ENSG00000166439		ENSG00000250166
ENSG00000103512	ENSG00000097007	ENSG00000126934	ENSG00000048649		ENSG00000134532
ENSG00000166780	ENSG00000148297	ENSG00000105255	ENSG00000137509		ENSG00000246695
ENSG00000166783	ENSG00000160325	ENSG00000008382	ENSG00000137502		ENSG00000123094
ENSG00000103222	ENSG00000123453	ENSG00000185361	ENSG00000165494		ENSG00000123096
ENSG00000185716	ENSG00000148411	ENSG00000104833	ENSG00000182919		ENSG00000123104
ENSG00000140743	ENSG00000148400	ENSG00000090674	ENSG00000077458		ENSG00000274964
ENSG00000257122	ENSG00000184925	ENSG00000032444	ENSG00000184384		ENSG00000139132
ENSG00000103404	ENSG00000107317	ENSG00000127445	ENSG00000165895		ENSG00000198001
ENSG00000103353	ENSG00000054179	ENSG00000105364	ENSG00000170647		ENSG00000185610
ENSG00000174938	ENSG00000181090	ENSG00000267673	ENSG00000137693		ENSG00000273015
ENSG00000180035	ENSG00000015171	ENSG00000274425	ENSG00000152558		ENSG00000111405
ENSG00000069329	ENSG00000196139	ENSG00000105401	ENSG00000149308		ENSG00000280054
ENSG00000091651	ENSG00000134453	ENSG00000065989	ENSG00000178202		ENSG00000079337
ENSG00000129636	ENSG00000170525	ENSG00000130734	ENSG00000149289		ENSG00000211584
ENSG00000006210	ENSG00000215244	ENSG00000161914	ENSG00000137710		ENSG00000139644
ENSG00000005194	ENSG00000212743	ENSG00000130159	ENSG00000204370		ENSG00000161798
ENSG00000125170	ENSG00000181192	ENSG00000095059	ENSG00000076053		ENSG00000086159
ENSG00000125166	ENSG00000086475	ENSG00000132004	ENSG00000182985		ENSG00000185432
ENSG00000150394	ENSG00000185267	ENSG00000167815	ENSG00000181264		ENSG00000183283
ENSG00000280334	ENSG00000176244	ENSG00000132026	ENSG00000110002		ENSG00000257337
ENSG00000125149	ENSG00000148484	ENSG00000179115	ENSG00000154134		ENSG00000139626
ENSG00000141098	ENSG00000026025	ENSG00000072062	ENSG00000165478		ENSG00000172819
ENSG00000103064	ENSG00000148482	ENSG00000072071	ENSG00000149548		ENSG00000185591
ENSG00000090861	ENSG00000078114	ENSG00000072958	ENSG00000150433		ENSG00000170653
ENSG00000040199	ENSG00000231920	ENSG00000072954	ENSG00000134910		ENSG00000161642
ENSG00000186187	ENSG00000148450	ENSG00000127511	ENSG00000120451		ENSG00000135424
ENSG00000166446	ENSG00000099256	ENSG00000099330	ENSG00000261799		ENSG00000182796
ENSG00000140943	ENSG00000136754	ENSG00000105393	ENSG00000073614		ENSG00000139531
ENSG00000103160	ENSG00000107897	ENSG00000007080	ENSG00000078246		ENSG00000025423
ENSG00000103264	ENSG00000183621	ENSG00000099308	ENSG00000111321		ENSG00000111087
ENSG00000181031	ENSG00000148498	ENSG00000105649	ENSG00000139192		ENSG00000135446
ENSG00000262061	ENSG00000177283	ENSG00000105701	ENSG00000197614		ENSG00000175215
ENSG00000141252	ENSG00000169813	ENSG00000105696	ENSG00000166532		ENSG00000196935
ENSG00000132386	ENSG00000107551	ENSG00000105676	ENSG00000070018		ENSG00000156076
ENSG00000185924	ENSG00000165512	ENSG00000181035	ENSG00000171681		ENSG00000174099
ENSG00000007168	ENSG00000172671	ENSG00000254901	ENSG00000151491		ENSG00000155957
ENSG00000083454	ENSG00000165633	ENSG00000131943	ENSG00000023697		ENSG00000127314
ENSG00000198920	ENSG00000185532	ENSG00000105220	ENSG00000008394		ENSG00000135678
ENSG00000129245	ENSG00000165449	ENSG00000105711	ENSG00000172572		ENSG00000166225
ENSG00000170049	ENSG00000108187	ENSG00000161270	ENSG00000134548		ENSG00000111058
ENSG00000220205	ENSG00000138336	ENSG00000105290	ENSG00000069431		ENSG00000179104
ENSG00000178971	ENSG00000165730	ENSG00000126243	ENSG00000134532		ENSG00000182050
ENSG00000166579	ENSG00000156510	ENSG00000239382	ENSG00000123094		ENSG00000139323
ENSG00000133026	ENSG00000148734	ENSG00000105270	ENSG00000123096		ENSG00000180263
ENSG00000166596	ENSG00000148730	ENSG00000126247	ENSG00000123104		ENSG00000139350
ENSG00000065559	ENSG00000166224	ENSG00000011332	ENSG00000211455		ENSG00000111666
ENSG00000006740	ENSG00000107736	ENSG00000167642	ENSG00000139132		ENSG00000075188
ENSG00000176994	ENSG00000214688	ENSG00000099341	ENSG00000175548		ENSG00000171310
ENSG00000184185	ENSG00000107738	ENSG00000178982	ENSG00000151233		ENSG00000136044
ENSG00000265043	ENSG00000122863	ENSG00000128626	ENSG00000198001		ENSG00000111783
ENSG00000212719	ENSG00000138303	ENSG00000161243	ENSG00000151239		ENSG00000076248
ENSG00000087095	ENSG00000177791	ENSG00000105197	ENSG00000177119		ENSG00000076555
ENSG00000076382	ENSG00000156110	ENSG00000176396	ENSG00000273015		ENSG00000122986
ENSG00000167524	ENSG00000165424	ENSG00000174521	ENSG00000189079		ENSG00000111275
ENSG00000277182	ENSG00000272447	ENSG00000105223	ENSG00000139218		ENSG00000186815
ENSG00000161381	ENSG00000230091	ENSG00000160460	ENSG00000079387		ENSG00000135094
ENSG00000188895	ENSG00000122378	ENSG00000077348	ENSG00000139644		ENSG00000174989
ENSG00000213424	ENSG00000148604	ENSG00000105341	ENSG00000050405		ENSG00000135097
ENSG00000033627	ENSG00000272631	ENSG00000105409	ENSG00000185432		ENSG00000122971
ENSG00000131462	ENSG00000107779	ENSG00000105723	ENSG00000183283		ENSG00000130787
ENSG00000108797	ENSG00000148672	ENSG00000167378	ENSG00000185591		ENSG00000111328
ENSG00000108861	ENSG00000119917	ENSG00000159871	ENSG00000170653		ENSG00000165474
ENSG00000073670	ENSG00000119938	ENSG00000159915	ENSG00000076067		ENSG00000121742
ENSG00000136448	ENSG00000174721	ENSG00000104866	ENSG00000166881		ENSG00000165475
ENSG00000186868	ENSG00000198060	ENSG00000125744	ENSG00000166987		ENSG00000172458
ENSG00000073969	ENSG00000095637	ENSG00000125746	ENSG00000175215		ENSG00000150457
ENSG00000082641	ENSG00000213390	ENSG00000011478	ENSG00000255642		ENSG00000182957
ENSG00000159202	ENSG00000165886	ENSG00000176182	ENSG00000196935		ENSG00000102699
ENSG00000173868	ENSG00000241935	ENSG00000104967	ENSG00000184575		ENSG00000151846
ENSG00000005884	ENSG00000119943	ENSG00000277531	ENSG00000174099		ENSG00000165566
ENSG00000154975	ENSG00000099194	ENSG00000204851	ENSG00000155957		ENSG00000150907
ENSG00000108924	ENSG00000235823	ENSG00000160014	ENSG00000127314		ENSG00000120690
ENSG00000153933	ENSG00000107882	ENSG00000042753	ENSG00000111581		ENSG00000102760
ENSG00000108389	ENSG00000171206	ENSG00000142230	ENSG00000166225		ENSG00000139668
ENSG00000175175	ENSG00000166272	ENSG00000257704	ENSG00000179941		ENSG00000136114
ENSG00000108395	ENSG00000065618	ENSG00000118160	ENSG00000177425		ENSG00000102805
ENSG00000175155	ENSG00000156384	ENSG00000105402	ENSG00000111058		ENSG00000136160
ENSG00000141367	ENSG00000203876	ENSG00000105443	ENSG00000179104		ENSG00000234377
ENSG00000267248	ENSG00000148700	ENSG00000177380	ENSG00000139323		ENSG00000284196
ENSG00000170921	ENSG00000119950	ENSG00000104888	ENSG00000180263		ENSG00000179399
ENSG00000154258	ENSG00000108055	ENSG00000104872	ENSG00000111142		ENSG00000125285
ENSG00000154263	ENSG00000119927	ENSG00000169169	ENSG00000111145		ENSG00000227640
ENSG00000154265	ENSG00000148737	ENSG00000196961	ENSG00000139350		ENSG00000134873
ENSG00000172794	ENSG00000165806	ENSG00000131398	ENSG00000111666		ENSG00000139800
ENSG00000172782	ENSG00000099204	ENSG00000213023	ENSG00000136048		ENSG00000043355
ENSG00000125449	ENSG00000228484	ENSG00000105509	ENSG00000075188		ENSG00000134864
ENSG00000125447	ENSG00000151892	ENSG00000179820	ENSG00000171310		ENSG00000272143
ENSG00000129646	ENSG00000229847	ENSG00000125505	ENSG00000136051		ENSG00000274922
ENSG00000175931	ENSG00000170370	ENSG00000267454	ENSG00000136044		ENSG00000139835
ENSG00000101557	ENSG00000151929	ENSG00000268895	ENSG00000111783		ENSG00000129566
ENSG00000141433	ENSG00000197771	ENSG00000125841	ENSG00000076248		ENSG00000165795
ENSG00000170579	ENSG00000066468	ENSG00000101365	ENSG00000076555		ENSG00000165801
ENSG00000082397	ENSG00000107672	ENSG00000215305	ENSG00000122986		ENSG00000165821
ENSG00000206432	ENSG00000166033	ENSG00000125779	ENSG00000111275		ENSG00000129562
ENSG00000173482	ENSG00000107902	ENSG00000125863	ENSG00000174989		ENSG00000100439
ENSG00000168502	ENSG00000107949	ENSG00000101247	ENSG00000175970		ENSG00000197324
ENSG00000017797	ENSG00000150760	ENSG00000125848	ENSG00000111358		ENSG00000092036
ENSG00000134265	ENSG00000148832	ENSG00000125851	ENSG00000090612		ENSG00000100802
ENSG00000101654	ENSG00000254910	ENSG00000149474	ENSG00000165474		ENSG00000100842
ENSG00000134490	ENSG00000251661	ENSG00000125814	ENSG00000032742		ENSG00000166091
ENSG00000141452	ENSG00000185187	ENSG00000101463	ENSG00000132953		ENSG00000129535
ENSG00000154040	ENSG00000247095	ENSG00000197586	ENSG00000150457		ENSG00000100968
ENSG00000141447	ENSG00000110651	ENSG00000171552	ENSG00000182957		ENSG00000100441
ENSG00000141384	ENSG00000177105	ENSG00000149600	ENSG00000102699		ENSG00000129493
ENSG00000152217	ENSG00000166340	ENSG00000125967	ENSG00000151846		ENSG00000258655
ENSG00000152223	ENSG00000170743	ENSG00000125971	ENSG00000152520		ENSG00000151322
ENSG00000101638	ENSG00000130413	ENSG00000101460	ENSG00000244754		ENSG00000129521
ENSG00000270112	ENSG00000166444	ENSG00000131067	ENSG00000180660		ENSG00000165389
ENSG00000274776	ENSG00000175348	ENSG00000242372	ENSG00000150907		ENSG00000100890
ENSG00000141644	ENSG00000175356	ENSG00000101019	ENSG00000120690		ENSG00000100485
ENSG00000166510	ENSG00000166471	ENSG00000101079	ENSG00000174032		ENSG00000073712
ENSG00000091157	ENSG00000133812	ENSG00000132821	ENSG00000136156		ENSG00000100532
ENSG00000081923	ENSG00000072952	ENSG00000124194	ENSG00000139687		ENSG00000131981
ENSG00000049759	ENSG00000170242	ENSG00000166913	ENSG00000102531		ENSG00000139946
ENSG00000134444	ENSG00000197702	ENSG00000124134	ENSG00000139668		ENSG00000139971
ENSG00000166479	ENSG00000187079	ENSG00000101473	ENSG00000136114		ENSG00000100644
ENSG00000141668	ENSG00000262655	ENSG00000149654	ENSG00000102805		ENSG00000126785
ENSG00000176490	ENSG00000133818	ENSG00000158445	ENSG00000179399		ENSG00000126803
ENSG00000186111	ENSG00000110693	ENSG00000182463	ENSG00000088451		ENSG00000182185
ENSG00000167654	ENSG00000166689	ENSG00000149657	ENSG00000227640		ENSG00000185650
ENSG00000185361	ENSG00000184669	ENSG00000101152	ENSG00000102580		ENSG00000205683
ENSG00000090674	ENSG00000011405	ENSG00000125510	ENSG00000139800		ENSG00000100767
ENSG00000274425	ENSG00000110756	ENSG00000159082	ENSG00000068650		ENSG00000140043
ENSG00000105613	ENSG00000151116	ENSG00000157542	ENSG00000139842		ENSG00000187097
ENSG00000141837	ENSG00000185238	ENSG00000160214	ENSG00000198176		ENSG00000119711
ENSG00000104998	ENSG00000176971	ENSG00000142185	ENSG00000129566		ENSG00000119655
ENSG00000072954	ENSG00000129151	ENSG00000197381	ENSG00000165801		ENSG00000119638
ENSG00000127511	ENSG00000205213	ENSG00000183307	ENSG00000100439		ENSG00000170348
ENSG00000130477	ENSG00000245573	ENSG00000131100	ENSG00000157227		ENSG00000211448
ENSG00000105650	ENSG00000109911	ENSG00000183785	ENSG00000197324		ENSG00000140022
ENSG00000064607	ENSG00000007372	ENSG00000273032	ENSG00000100441		ENSG00000054983
ENSG00000267575	ENSG00000060749	ENSG00000185838	ENSG00000129493		ENSG00000133943
ENSG00000161298	ENSG00000085063	ENSG00000215012	ENSG00000100852		ENSG00000165934
ENSG00000176396	ENSG00000166016	ENSG00000183597	ENSG00000151322		ENSG00000140067
ENSG00000105341	ENSG00000121691	ENSG00000099904	ENSG00000129521		ENSG00000126215
ENSG00000159871	ENSG00000110436	ENSG00000040608	ENSG00000100890		ENSG00000100711
ENSG00000159915	ENSG00000149090	ENSG00000099910	ENSG00000258708		ENSG00000185100
ENSG00000073008	ENSG00000179241	ENSG00000241973	ENSG00000168282		ENSG00000104067
ENSG00000279095	ENSG00000149084	ENSG00000099957	ENSG00000100485		ENSG00000166912
ENSG00000011485	ENSG00000085117	ENSG00000099960	ENSG00000012983		ENSG00000198838
ENSG00000277531	ENSG00000135365	ENSG00000128266	ENSG00000100504		ENSG00000134146
ENSG00000182013	ENSG00000134569	ENSG00000167037	ENSG00000139921		ENSG00000134138
ENSG00000142230	ENSG00000165912	ENSG00000128203	ENSG00000198252		ENSG00000248508
ENSG00000174951	ENSG00000110536	ENSG00000180957	ENSG00000073712		ENSG00000128928
ENSG00000131398	ENSG00000109919	ENSG00000100285	ENSG00000100532		ENSG00000169105
ENSG00000242779	ENSG00000134817	ENSG00000187860	ENSG00000131981		ENSG00000137824
ENSG00000179820	ENSG00000134802	ENSG00000184792	ENSG00000126777		ENSG00000103978
ENSG00000198046	ENSG00000110031	ENSG00000185133	ENSG00000139946		ENSG00000104133
ENSG00000198300	ENSG00000187049	ENSG00000100150	ENSG00000070367		ENSG00000171766
ENSG00000181894	ENSG00000149485	ENSG00000128245	ENSG00000139971		ENSG00000166262
ENSG00000198131	ENSG00000134824	ENSG00000133424	ENSG00000126773		ENSG00000104112
ENSG00000268895	ENSG00000167995	ENSG00000100284	ENSG00000100612		ENSG00000140262
ENSG00000083812	ENSG00000167996	ENSG00000261675	ENSG00000100644		ENSG00000128849
ENSG00000215305	ENSG00000162174	ENSG00000100362	ENSG00000072121		ENSG00000140299
ENSG00000088812	ENSG00000124942	ENSG00000278195	ENSG00000182185		ENSG00000138613
ENSG00000132622	ENSG00000149480	ENSG00000100092	ENSG00000185650		ENSG00000074410
ENSG00000125779	ENSG00000149499	ENSG00000100151	ENSG00000081177		ENSG00000140455
ENSG00000089199	ENSG00000149489	ENSG00000128298	ENSG00000205683		ENSG00000241839
ENSG00000125827	ENSG00000168002	ENSG00000168135	ENSG00000140043		ENSG00000166839
ENSG00000182621	ENSG00000185475	ENSG00000100221	ENSG00000187097		ENSG00000103742
ENSG00000101333	ENSG00000197901	ENSG00000100321	ENSG00000119711		ENSG00000138614
ENSG00000125863	ENSG00000133321	ENSG00000100346	ENSG00000119655		ENSG00000261351
ENSG00000089123	ENSG00000184743	ENSG00000100359	ENSG00000119638		ENSG00000067141
ENSG00000125848	ENSG00000173511	ENSG00000196588	ENSG00000170348		ENSG00000140459
ENSG00000125851	ENSG00000173457	ENSG00000128285	ENSG00000140022		ENSG00000140497
ENSG00000089091	ENSG00000149782	ENSG00000100395	ENSG00000054983		ENSG00000173548
ENSG00000131067	ENSG00000068976	ENSG00000100401	ENSG00000070778		ENSG00000140374
ENSG00000101019	ENSG00000110047	ENSG00000100138	ENSG00000140025		ENSG00000140391
ENSG00000101079	ENSG00000168056	ENSG00000100207	ENSG00000100815		ENSG00000103740
ENSG00000170471	ENSG00000173039	ENSG00000100294	ENSG00000165934		ENSG00000103811
ENSG00000196090	ENSG00000172638	ENSG00000100304	ENSG00000011114		ENSG00000103876
ENSG00000132824	ENSG00000174851	ENSG00000130540	ENSG00000104067		ENSG00000136379
ENSG00000166913	ENSG00000173156	ENSG00000100341	ENSG00000166912		ENSG00000117899
ENSG00000124134	ENSG00000172663	ENSG00000226328	ENSG00000232653		ENSG00000140522
ENSG00000124198	ENSG00000084207	ENSG00000100239	ENSG00000198838		ENSG00000166819
ENSG00000158445	ENSG00000167799	ENSG00000130489	ENSG00000021776		ENSG00000166821
ENSG00000158470	ENSG00000110057	ENSG00000079974	ENSG00000134146		ENSG00000242498
ENSG00000054793	ENSG00000006534	ENSG00000073464	ENSG00000134138		ENSG00000140548
ENSG00000020256	ENSG00000162337	ENSG00000004961	ENSG00000169105		ENSG00000259291
ENSG00000182463	ENSG00000110090	ENSG00000101911	ENSG00000174197		ENSG00000182054
ENSG00000196227	ENSG00000131626	ENSG00000169891	ENSG00000103978		ENSG00000185033
ENSG00000184402	ENSG00000172893	ENSG00000008086	ENSG00000214013		ENSG00000185043
ENSG00000149679	ENSG00000149357	ENSG00000086717	ENSG00000092531		ENSG00000140577
ENSG00000142192	ENSG00000165458	ENSG00000131828	ENSG00000166734		ENSG00000182175
ENSG00000156261	ENSG00000175591	ENSG00000184368	ENSG00000104133		ENSG00000103852
ENSG00000159082	ENSG00000021300	ENSG00000184831	ENSG00000171766		ENSG00000007384
ENSG00000157540	ENSG00000181924	ENSG00000260822	ENSG00000138592		ENSG00000167930
ENSG00000157542	ENSG00000118363	ENSG00000147155	ENSG00000138600		ENSG00000103260
ENSG00000157557	ENSG00000074201	ENSG00000068354	ENSG00000138594		ENSG00000261399
ENSG00000197381	ENSG00000087884	ENSG00000102103	ENSG00000171016		ENSG00000198736
ENSG00000160299	ENSG00000182103	ENSG00000068400	ENSG00000166450		ENSG00000167969
ENSG00000183307	ENSG00000137509	ENSG00000269313	ENSG00000069869		ENSG00000167977
ENSG00000215012	ENSG00000137502	ENSG00000102003	ENSG00000140262		ENSG00000126603
ENSG00000241973	ENSG00000166575	ENSG00000102001	ENSG00000128849		ENSG00000205832
ENSG00000099957	ENSG00000182919	ENSG00000067445	ENSG00000128923		ENSG00000267072
ENSG00000279278	ENSG00000184384	ENSG00000186787	ENSG00000140299		ENSG00000153446
ENSG00000100077	ENSG00000137693	ENSG00000082458	ENSG00000069667		ENSG00000153048
ENSG00000225783	ENSG00000075239	ENSG00000147099	ENSG00000138613		ENSG00000189067
ENSG00000180957	ENSG00000149289	ENSG00000184388	ENSG00000074410		ENSG00000048471
ENSG00000100285	ENSG00000137710	ENSG00000186288	ENSG00000140455		ENSG00000167191
ENSG00000100296	ENSG00000196167	ENSG00000186462	ENSG00000028528		ENSG00000183549
ENSG00000184708	ENSG00000214290	ENSG00000198934	ENSG00000103742		ENSG00000150281
ENSG00000183530	ENSG00000137713	ENSG00000102385	ENSG00000138614		ENSG00000175938
ENSG00000100150	ENSG00000137720	ENSG00000184867	ENSG00000157890		ENSG00000166123
ENSG00000133424	ENSG00000247416	ENSG00000204071	ENSG00000258484		ENSG00000121270
ENSG00000100320	ENSG00000149292	ENSG00000158301	ENSG00000137831		ENSG00000102935
ENSG00000261675	ENSG00000166682	ENSG00000133169	ENSG00000067141		ENSG00000103449
ENSG00000166862	ENSG00000182985	ENSG00000166681	ENSG00000140497		ENSG00000125124
ENSG00000278195	ENSG00000184232	ENSG00000157502	ENSG00000173548		ENSG00000087250
ENSG00000100311	ENSG00000181264	ENSG00000232119	ENSG00000140374		ENSG00000125148
ENSG00000100321	ENSG00000110002	ENSG00000125675	ENSG00000140391		ENSG00000169715
ENSG00000100346	ENSG00000154134	ENSG00000134594	ENSG00000086666		ENSG00000205364
ENSG00000100359	ENSG00000165478	ENSG00000102078	ENSG00000117899		ENSG00000125144
ENSG00000128285	ENSG00000149548	ENSG00000165704	ENSG00000140612		ENSG00000187193
ENSG00000100401	ENSG00000150433	ENSG00000134590	ENSG00000166813		ENSG00000205336
ENSG00000100207	ENSG00000197798	ENSG00000182195	ENSG00000166819		ENSG00000159792
ENSG00000093000	ENSG00000078246	ENSG00000197620	ENSG00000166821		ENSG00000213398
ENSG00000100422	ENSG00000067182	ENSG00000102181	ENSG00000242498		ENSG00000124067
ENSG00000079974	ENSG00000139192	ENSG00000235961	ENSG00000140548		ENSG00000132613
ENSG00000101846	ENSG00000111642	ENSG00000067842	ENSG00000140575		ENSG00000214353
ENSG00000146950	ENSG00000111671	ENSG00000262919	ENSG00000103852		ENSG00000140836
ENSG00000073464	ENSG00000126749	ENSG00000071553	ENSG00000131873		ENSG00000166816
ENSG00000004961	ENSG00000197614	ENSG00000203879	ENSG00000131871		ENSG00000166822
ENSG00000005302	ENSG00000166532	ENSG00000196976	ENSG00000007384		ENSG00000205084
ENSG00000101911	ENSG00000166535	ENSG00000102178	ENSG00000213853		ENSG00000186153
ENSG00000169891	ENSG00000205791	ENSG00000269335	ENSG00000189067		ENSG00000140905
ENSG00000008086	ENSG00000013583	ENSG00000130830	ENSG00000122299		ENSG00000103335
ENSG00000184368	ENSG00000246705		ENSG00000048471		ENSG00000167723
ENSG00000177189	ENSG00000151491		ENSG00000167191		ENSG00000197417
ENSG00000149970	ENSG00000023697		ENSG00000196678		ENSG00000213977
ENSG00000260822	ENSG00000008394		ENSG00000175938		ENSG00000185722
ENSG00000157625	ENSG00000172572		ENSG00000166123		ENSG00000129219
ENSG00000047597	ENSG00000139155		ENSG00000103449		ENSG00000141485
ENSG00000165169	ENSG00000134548		ENSG00000177200		ENSG00000181856
ENSG00000182220	ENSG00000111716		ENSG00000103479		ENSG00000072818
ENSG00000068400	ENSG00000069431		ENSG00000272372		ENSG00000213859
ENSG00000102003	ENSG00000250166		ENSG00000125124		ENSG00000181284
ENSG00000067445	ENSG00000246695		ENSG00000159579		ENSG00000161958
ENSG00000102349	ENSG00000123095		ENSG00000067955		ENSG00000170175
ENSG00000082458	ENSG00000123096		ENSG00000124067		ENSG00000161955
ENSG00000147162	ENSG00000123104		ENSG00000181019		ENSG00000129244
ENSG00000147099	ENSG00000274964		ENSG00000279569		ENSG00000141510
ENSG00000184388	ENSG00000139132		ENSG00000180917		ENSG00000125434
ENSG00000186288	ENSG00000175548		ENSG00000140836		ENSG00000187824
ENSG00000186462	ENSG00000173208		ENSG00000166822		ENSG00000263400
ENSG00000204116	ENSG00000198001		ENSG00000131153		ENSG00000109099
ENSG00000230590	ENSG00000151239		ENSG00000103335		ENSG00000170425
ENSG00000102144	ENSG00000185610		ENSG00000260121		ENSG00000072310
ENSG00000188419	ENSG00000273015		ENSG00000167693		ENSG00000197815
ENSG00000102385	ENSG00000189079		ENSG00000185722		ENSG00000131899
ENSG00000184867	ENSG00000257261		ENSG00000161921		ENSG00000076351
ENSG00000198932	ENSG00000111405		ENSG00000129219		ENSG00000109107
ENSG00000158301	ENSG00000079337		ENSG00000167842		ENSG00000109113
ENSG00000198908	ENSG00000211584		ENSG00000141510		ENSG00000160606
ENSG00000123570	ENSG00000139644		ENSG00000065320		ENSG00000160602
ENSG00000157502	ENSG00000161798		ENSG00000187824		ENSG00000076604
ENSG00000068366	ENSG00000086159		ENSG00000188803		ENSG00000179761
ENSG00000072315	ENSG00000050405		ENSG00000109099		ENSG00000168792
ENSG00000186416	ENSG00000185432		ENSG00000179277		ENSG00000181481
ENSG00000125354	ENSG00000278126		ENSG00000197815		ENSG00000271447
ENSG00000125675	ENSG00000183283		ENSG00000131899		ENSG00000275832
ENSG00000122126	ENSG00000172819		ENSG00000171928		ENSG00000131771
ENSG00000102078	ENSG00000185591		ENSG00000166484		ENSG00000141736
ENSG00000101977	ENSG00000170653		ENSG00000076351		ENSG00000173801
ENSG00000183171	ENSG00000161642		ENSG00000109113		ENSG00000141756
ENSG00000102181	ENSG00000135404		ENSG00000109118		ENSG00000108771
ENSG00000189420	ENSG00000182796		ENSG00000250462		ENSG00000108774
ENSG00000067842	ENSG00000139531		ENSG00000181481		ENSG00000126561
ENSG00000198910	ENSG00000025423		ENSG00000010244		ENSG00000168610
ENSG00000071553	ENSG00000175189		ENSG00000108733		ENSG00000108784
ENSG00000102178	ENSG00000111087		ENSG00000275066		ENSG00000188554
ENSG00000130830	ENSG00000135452		ENSG00000125686		ENSG00000141349
	ENSG00000135446		ENSG00000141736		ENSG00000131095
	ENSG00000175215		ENSG00000168610		ENSG00000172992
	ENSG00000255642		ENSG00000188554		ENSG00000161714
	ENSG00000196935		ENSG00000136436		ENSG00000167182
	ENSG00000156076		ENSG00000008294		ENSG00000005243
	ENSG00000174099		ENSG00000011258		ENSG00000136436
	ENSG00000155957		ENSG00000166263		ENSG00000167107
	ENSG00000127314		ENSG00000166292		ENSG00000153930
	ENSG00000166225		ENSG00000141179		ENSG00000153944
	ENSG00000127325		ENSG00000153944		ENSG00000279555
	ENSG00000111058		ENSG00000279555		ENSG00000180891
	ENSG00000179104		ENSG00000136451		ENSG00000108375
	ENSG00000182050		ENSG00000108406		ENSG00000273702
	ENSG00000139323		ENSG00000108510		ENSG00000108854
	ENSG00000180263		ENSG00000108588		ENSG00000120063
	ENSG00000111142		ENSG00000178607		ENSG00000108370
	ENSG00000139350		ENSG00000108854		ENSG00000154217
	ENSG00000196091		ENSG00000120063		ENSG00000278730
	ENSG00000111666		ENSG00000154229		ENSG00000274712
	ENSG00000075188		ENSG00000198265		ENSG00000265100
	ENSG00000171310		ENSG00000154217		ENSG00000196704
	ENSG00000136044		ENSG00000278730		ENSG00000234899
	ENSG00000111783		ENSG00000125398		ENSG00000125398
	ENSG00000198855		ENSG00000246731		ENSG00000227036
	ENSG00000076248		ENSG00000170412		ENSG00000133195
	ENSG00000076555		ENSG00000177303		ENSG00000179604
	ENSG00000122986		ENSG00000132475		ENSG00000246731
	ENSG00000111275		ENSG00000161533		ENSG00000141540
	ENSG00000198270		ENSG00000173821		ENSG00000196169
	ENSG00000135148		ENSG00000176105		ENSG00000204347
	ENSG00000186815		ENSG00000101596		ENSG00000170412
	ENSG00000135094		ENSG00000101605		ENSG00000109062
	ENSG00000174989		ENSG00000177426		ENSG00000109066
	ENSG00000255857		ENSG00000128791		ENSG00000161509
	ENSG00000135097		ENSG00000154845		ENSG00000125457
	ENSG00000122971		ENSG00000168461		ENSG00000177728
	ENSG00000184047		ENSG00000154856		ENSG00000177303
	ENSG00000130787		ENSG00000067900		ENSG00000132470
	ENSG00000111328		ENSG00000158201		ENSG00000132475
	ENSG00000176894		ENSG00000101773		ENSG00000267801
	ENSG00000090612		ENSG00000154059		ENSG00000161533
	ENSG00000165474		ENSG00000198795		ENSG00000108679
	ENSG00000121742		ENSG00000141380		ENSG00000167291
	ENSG00000165475		ENSG00000171885		ENSG00000169738
	ENSG00000032742		ENSG00000134755		ENSG00000264569
	ENSG00000172458		ENSG00000134758		ENSG00000141580
	ENSG00000150456		ENSG00000134769		ENSG00000176105
	ENSG00000182957		ENSG00000186814		ENSG00000101605
	ENSG00000102699		ENSG00000172466		ENSG00000177426
	ENSG00000151846		ENSG00000141429		ENSG00000177337
	ENSG00000165566		ENSG00000152229		ENSG00000262001
	ENSG00000189403		ENSG00000167315		ENSG00000101680
	ENSG00000120697		ENSG00000141639		ENSG00000128791
	ENSG00000120699		ENSG00000134042		ENSG00000168461
	ENSG00000150907		ENSG00000082212		ENSG00000154856
	ENSG00000102760		ENSG00000141646		ENSG00000141401
	ENSG00000188342		ENSG00000176624		ENSG00000158201
	ENSG00000136147		ENSG00000074657		ENSG00000134508
	ENSG00000139668		ENSG00000074695		ENSG00000141458
	ENSG00000136114		ENSG00000101542		ENSG00000154059
	ENSG00000136110		ENSG00000197563		ENSG00000141380
	ENSG00000102805		ENSG00000081913		ENSG00000171885
	ENSG00000136160		ENSG00000171791		ENSG00000134755
	ENSG00000234377		ENSG00000119537		ENSG00000134769
	ENSG00000281721		ENSG00000170677		ENSG00000186814
	ENSG00000284196		ENSG00000179981		ENSG00000172466
	ENSG00000179399		ENSG00000101493		ENSG00000141469
	ENSG00000088451		ENSG00000131196		ENSG00000167216
	ENSG00000125285		ENSG00000011304		ENSG00000177576
	ENSG00000227640		ENSG00000071564		ENSG00000167315
	ENSG00000134873		ENSG00000186300		ENSG00000134042
	ENSG00000139800		ENSG00000105355		ENSG00000074657
	ENSG00000043355		ENSG00000187650		ENSG00000101542
	ENSG00000134864		ENSG00000167785		ENSG00000081913
	ENSG00000272143		ENSG00000171469		ENSG00000171791
	ENSG00000139832		ENSG00000129353		ENSG00000119537
	ENSG00000274922		ENSG00000223547		ENSG00000187773
	ENSG00000139835		ENSG00000214189		ENSG00000101493
	ENSG00000150403		ENSG00000180855		ENSG00000275763
	ENSG00000198176		ENSG00000105137		ENSG00000263146
	ENSG00000129566		ENSG00000267056		ENSG00000256463
	ENSG00000165795		ENSG00000171903		ENSG00000131196
	ENSG00000165801		ENSG00000118620		ENSG00000227500
	ENSG00000165821		ENSG00000196705		ENSG00000099840
	ENSG00000129562		ENSG00000197020		ENSG00000064961
	ENSG00000100439		ENSG00000198521		ENSG00000167676
	ENSG00000157227		ENSG00000233836		ENSG00000214456
	ENSG00000197324		ENSG00000213096		ENSG00000105355
	ENSG00000092036		ENSG00000178904		ENSG00000276043
	ENSG00000100802		ENSG00000131941		ENSG00000087903
	ENSG00000100842		ENSG00000257103		ENSG00000167772
	ENSG00000166091		ENSG00000153896		ENSG00000278611
	ENSG00000129535		ENSG00000180884		ENSG00000105088
	ENSG00000100889		ENSG00000254004		ENSG00000129353
	ENSG00000092010		ENSG00000251247		ENSG00000099203
	ENSG00000213928		ENSG00000105323		ENSG00000205517
	ENSG00000100968		ENSG00000124459		ENSG00000223547
	ENSG00000100441		ENSG00000278318		ENSG00000214189
	ENSG00000184304		ENSG00000105483		ENSG00000105612
	ENSG00000129493		ENSG00000178150		ENSG00000105607
	ENSG00000258655		ENSG00000104870		ENSG00000267056
	ENSG00000100852		ENSG00000198093		ENSG00000171903
	ENSG00000151322		ENSG00000256683		ENSG00000188039
	ENSG00000129521		ENSG00000198464		ENSG00000171773
	ENSG00000165389		ENSG00000221923		ENSG00000130304
	ENSG00000100890		ENSG00000258405		ENSG00000223802
	ENSG00000258708		ENSG00000167766		ENSG00000269019
	ENSG00000100485		ENSG00000198538		ENSG00000064490
	ENSG00000139921		ENSG00000170949		ENSG00000130287
	ENSG00000073712		ENSG00000197928		ENSG00000196109
	ENSG00000100532		ENSG00000188785		ENSG00000197360
	ENSG00000131981		ENSG00000197128		ENSG00000268038
	ENSG00000139946		ENSG00000166704		ENSG00000183850
	ENSG00000139971		ENSG00000171606		ENSG00000267498
	ENSG00000100644		ENSG00000088888		ENSG00000178904
	ENSG00000126785		ENSG00000149346		ENSG00000131941
	ENSG00000126803		ENSG00000172296		ENSG00000130876
	ENSG00000182185		ENSG00000089177		ENSG00000267714
	ENSG00000259038		ENSG00000089006		ENSG00000277013
	ENSG00000185650		ENSG00000125871		ENSG00000257103
	ENSG00000081177		ENSG00000089050		ENSG00000153896
	ENSG00000100632		ENSG00000101310		ENSG00000089356
	ENSG00000205683		ENSG00000132669		ENSG00000266964
	ENSG00000100767		ENSG00000088930		ENSG00000104823
	ENSG00000140043		ENSG00000100987		ENSG00000130669
	ENSG00000187097		ENSG00000101346		ENSG00000063322
	ENSG00000119711		ENSG00000101367		ENSG00000167565
	ENSG00000119655		ENSG00000131051		ENSG00000123815
	ENSG00000165898		ENSG00000118707		ENSG00000188493
	ENSG00000170348		ENSG00000080839		ENSG00000167601
	ENSG00000211448		ENSG00000174306		ENSG00000105323
	ENSG00000140022		ENSG00000197496		ENSG00000105329
	ENSG00000258733		ENSG00000124126		ENSG00000248098
	ENSG00000054983		ENSG00000124226		ENSG00000105767
	ENSG00000070778		ENSG00000171940		ENSG00000187244
	ENSG00000140025		ENSG00000124098		ENSG00000130202
	ENSG00000100784		ENSG00000101144		ENSG00000130203
	ENSG00000133943		ENSG00000124224		ENSG00000104881
	ENSG00000100599		ENSG00000101166		ENSG00000177045
	ENSG00000258584		ENSG00000132825		ENSG00000124440
	ENSG00000140067		ENSG00000215386		ENSG00000169515
	ENSG00000119632		ENSG00000154721		ENSG00000232871
	ENSG00000246223		ENSG00000154727		ENSG00000087076
	ENSG00000090061		ENSG00000156256		ENSG00000090554
	ENSG00000182218		ENSG00000156273		ENSG00000104870
	ENSG00000140153		ENSG00000159131		ENSG00000161671
	ENSG00000269958		ENSG00000159140		ENSG00000198093
	ENSG00000100711		ENSG00000205581		ENSG00000198464
	ENSG00000179455		ENSG00000183255		ENSG00000170949
	ENSG00000104067		ENSG00000093072		ENSG00000197497
	ENSG00000166912		ENSG00000099954		ENSG00000197928
	ENSG00000198838		ENSG00000093010		ENSG00000167614
	ENSG00000134153		ENSG00000138867		ENSG00000171606
	ENSG00000134146		ENSG00000183579		ENSG00000232528
	ENSG00000134138		ENSG00000100330		ENSG00000276649
	ENSG00000128928		ENSG00000279159		ENSG00000088888
	ENSG00000169105		ENSG00000253352		ENSG00000088826
	ENSG00000137824		ENSG00000182541		ENSG00000125844
	ENSG00000103978		ENSG00000100105		ENSG00000089006
	ENSG00000092531		ENSG00000100234		ENSG00000125871
	ENSG00000166734		ENSG00000100297		ENSG00000089050
	ENSG00000229474		ENSG00000221963		ENSG00000101310
	ENSG00000171766		ENSG00000100106		ENSG00000268628
	ENSG00000166262		ENSG00000196236		ENSG00000132669
	ENSG00000138600		ENSG00000198951		ENSG00000125820
	ENSG00000104112		ENSG00000056487		ENSG00000101439
	ENSG00000171016		ENSG00000186951		ENSG00000270001
	ENSG00000151575		ENSG00000075234		ENSG00000154930
	ENSG00000140262		ENSG00000169084		ENSG00000100987
	ENSG00000128849		ENSG00000002586		ENSG00000149599
	ENSG00000140299		ENSG00000006756		ENSG00000101346
	ENSG00000138613		ENSG00000006757		ENSG00000101367
	ENSG00000074410		ENSG00000011201		ENSG00000101400
	ENSG00000140455		ENSG00000101849		ENSG00000118707
	ENSG00000028528		ENSG00000101871		ENSG00000149633
	ENSG00000241839		ENSG00000123595		ENSG00000226648
	ENSG00000166839		ENSG00000046653		ENSG00000174306
	ENSG00000103710		ENSG00000087842		ENSG00000064205
	ENSG00000103742		ENSG00000169239		ENSG00000124145
	ENSG00000138614		ENSG00000047230		ENSG00000100979
	ENSG00000259347		ENSG00000047634		ENSG00000080189
	ENSG00000067141		ENSG00000102174		ENSG00000062598
	ENSG00000129038		ENSG00000005889		ENSG00000158296
	ENSG00000140459		ENSG00000101868		ENSG00000197496
	ENSG00000140497		ENSG00000147027		ENSG00000064655
	ENSG00000173548		ENSG00000185753		ENSG00000124126
	ENSG00000140374		ENSG00000215301		ENSG00000171940
	ENSG00000140391		ENSG00000189221		ENSG00000101144
	ENSG00000103740		ENSG00000102218		ENSG00000226308
	ENSG00000103811		ENSG00000078061		ENSG00000101166
	ENSG00000136371		ENSG00000197779		ENSG00000132825
	ENSG00000086666		ENSG00000072501		ENSG00000101198
	ENSG00000103876		ENSG00000184083		ENSG00000275620
	ENSG00000259417		ENSG00000147065		ENSG00000125520
	ENSG00000136379		ENSG00000079482		ENSG00000215386
	ENSG00000117899		ENSG00000181704		ENSG00000159228
	ENSG00000140612		ENSG00000067177		ENSG00000233393
	ENSG00000140545		ENSG00000131269		ENSG00000160183
	ENSG00000140522		ENSG00000102158		ENSG00000160191
	ENSG00000166813		ENSG00000165240		ENSG00000183255
	ENSG00000166819		ENSG00000165288		ENSG00000160285
	ENSG00000166821		ENSG00000131171		ENSG00000160307
	ENSG00000242498		ENSG00000174740		ENSG00000099954
	ENSG00000140548		ENSG00000000003		ENSG00000182902
	ENSG00000259291		ENSG00000102362		ENSG00000236754
	ENSG00000182054		ENSG00000166432		ENSG00000100033
	ENSG00000185033		ENSG00000133131		ENSG00000100075
	ENSG00000185043		ENSG00000101888		ENSG00000093010
	ENSG00000272888		ENSG00000157600		ENSG00000138867
	ENSG00000182175		ENSG00000126016		ENSG00000223704
	ENSG00000103852		ENSG00000130224		ENSG00000183579
	ENSG00000131871		ENSG00000175556		ENSG00000100249
	ENSG00000007384		ENSG00000182890		ENSG00000183762
	ENSG00000167930		ENSG00000101972		ENSG00000186998
	ENSG00000103202		ENSG00000123728		ENSG00000100325
	ENSG00000103260		ENSG00000232160		ENSG00000100330
	ENSG00000198736		ENSG00000076770		ENSG00000176635
	ENSG00000167969		ENSG00000156531		ENSG00000239282
	ENSG00000167977		ENSG00000129680		ENSG00000099992
	ENSG00000126603		ENSG00000129675		ENSG00000100003
	ENSG00000267072		ENSG00000101974		ENSG00000185339
	ENSG00000153446		ENSG00000185985		ENSG00000253352
	ENSG00000153048		ENSG00000171100		ENSG00000273387
	ENSG00000103274		ENSG00000063587		ENSG00000182541
	ENSG00000189067		ENSG00000185973		ENSG00000100100
	ENSG00000048471				ENSG00000100105
	ENSG00000156968				ENSG00000100234
	ENSG00000174628				ENSG00000100297
	ENSG00000167191				ENSG00000100348
	ENSG00000183549				ENSG00000128311
	ENSG00000275494				ENSG00000128309
	ENSG00000176046				ENSG00000100106
	ENSG00000149932				ENSG00000100206
	ENSG00000261840				ENSG00000100226
	ENSG00000099385				ENSG00000196236
	ENSG00000150281				ENSG00000235513
	ENSG00000175938				ENSG00000100399
	ENSG00000099377				ENSG00000183864
	ENSG00000166123				ENSG00000100412
	ENSG00000121270				ENSG00000198951
	ENSG00000102935				ENSG00000100243
	ENSG00000103449				ENSG00000100300
	ENSG00000177508				ENSG00000100344
	ENSG00000272372				ENSG00000056487
	ENSG00000125124				ENSG00000077942
	ENSG00000087250				ENSG00000188064
	ENSG00000125148				ENSG00000231711
	ENSG00000169715				ENSG00000186951
	ENSG00000205364				ENSG00000130943
	ENSG00000198417				ENSG00000075234
	ENSG00000187193				ENSG00000100427
	ENSG00000140848				ENSG00000169084
	ENSG00000159579				ENSG00000002586
	ENSG00000088682				ENSG00000006756
	ENSG00000205336				ENSG00000011201
	ENSG00000067955				ENSG00000101849
	ENSG00000159792				ENSG00000101850
	ENSG00000213398				ENSG00000101871
	ENSG00000124067				ENSG00000046653
	ENSG00000181019				ENSG00000165195
	ENSG00000157353				ENSG00000087842
	ENSG00000132613				ENSG00000169239
	ENSG00000279569				ENSG00000047230
	ENSG00000214353				ENSG00000047634
	ENSG00000279123				ENSG00000102174
	ENSG00000166816				ENSG00000101868
	ENSG00000166822				ENSG00000147027
	ENSG00000183196				ENSG00000165175
	ENSG00000205084				ENSG00000185753
	ENSG00000186153				ENSG00000189221
	ENSG00000140905				ENSG00000124479
	ENSG00000103187				ENSG00000147119
	ENSG00000131153				ENSG00000130988
	ENSG00000154102				ENSG00000078061
	ENSG00000131148				ENSG00000012211
	ENSG00000103248				ENSG00000158423
	ENSG00000103335				ENSG00000072506
	ENSG00000167695				ENSG00000184083
	ENSG00000167720				ENSG00000147065
	ENSG00000197417				ENSG00000089472
	ENSG00000040531				ENSG00000079482
	ENSG00000213977				ENSG00000181704
	ENSG00000185722				ENSG00000090776
	ENSG00000161921				ENSG00000158813
	ENSG00000141497				ENSG00000130055
	ENSG00000129219				ENSG00000196338
	ENSG00000072849				ENSG00000067177
	ENSG00000167842				ENSG00000131269
	ENSG00000141485				ENSG00000102158
	ENSG00000215067				ENSG00000000003
	ENSG00000267532				ENSG00000166432
	ENSG00000174326				ENSG00000198088
	ENSG00000181856				ENSG00000101888
	ENSG00000213859				ENSG00000157600
	ENSG00000181284				ENSG00000101938
	ENSG00000161958				ENSG00000182508
	ENSG00000170175				ENSG00000126016
	ENSG00000161955				ENSG00000203650
	ENSG00000129255				ENSG00000005893
	ENSG00000129244				ENSG00000182890
	ENSG00000141510				ENSG00000101972
	ENSG00000125434				ENSG00000171388
	ENSG00000065320				ENSG00000213468
	ENSG00000187824				ENSG00000076770
	ENSG00000263400				ENSG00000076716
	ENSG00000188803				ENSG00000203952
	ENSG00000109099				ENSG00000129675
	ENSG00000170425				ENSG00000134595
	ENSG00000175061				ENSG00000185985
	ENSG00000133027				ENSG00000171100
	ENSG00000072310				ENSG00000063587
	ENSG00000197815				ENSG00000198753
	ENSG00000131899				ENSG00000102032
	ENSG00000176974
	ENSG00000166484
	ENSG00000076351
	ENSG00000109107
	ENSG00000109113
	ENSG00000198242
	ENSG00000160606
	ENSG00000160602
	ENSG00000076604
	ENSG00000179761
	ENSG00000168792
	ENSG00000167543
	ENSG00000250462
	ENSG00000181481
	ENSG00000006042
	ENSG00000271447
	ENSG00000131771
	ENSG00000141736
	ENSG00000172057
	ENSG00000173801
	ENSG00000141696
	ENSG00000141756
	ENSG00000108771
	ENSG00000108774
	ENSG00000126561
	ENSG00000168610
	ENSG00000108784
	ENSG00000068079
	ENSG00000188554
	ENSG00000141349
	ENSG00000180340
	ENSG00000131095
	ENSG00000172992
	ENSG00000167182
	ENSG00000005243
	ENSG00000136436
	ENSG00000167107
	ENSG00000008294
	ENSG00000166292
	ENSG00000141179
	ENSG00000153930
	ENSG00000153944
	ENSG00000279555
	ENSG00000180891
	ENSG00000108375
	ENSG00000182628
	ENSG00000273702
	ENSG00000108854
	ENSG00000120063
	ENSG00000108370
	ENSG00000154217
	ENSG00000278730
	ENSG00000274712
	ENSG00000070540
	ENSG00000256124
	ENSG00000234899
	ENSG00000125398
	ENSG00000227036
	ENSG00000133195
	ENSG00000179604
	ENSG00000246731
	ENSG00000141540
	ENSG00000204347
	ENSG00000170412
	ENSG00000109062
	ENSG00000109066
	ENSG00000161509
	ENSG00000125458
	ENSG00000125457
	ENSG00000177728
	ENSG00000177303
	ENSG00000132470
	ENSG00000132475
	ENSG00000132481
	ENSG00000267801
	ENSG00000161533
	ENSG00000108679
	ENSG00000169738
	ENSG00000264569
	ENSG00000141580
	ENSG00000132199
	ENSG00000176105
	ENSG00000101605
	ENSG00000177426
	ENSG00000177337
	ENSG00000262001
	ENSG00000261520
	ENSG00000101680
	ENSG00000128791
	ENSG00000168461
	ENSG00000154856
	ENSG00000141401
	ENSG00000158201
	ENSG00000134508
	ENSG00000141458
	ENSG00000154059
	ENSG00000198795
	ENSG00000141380
	ENSG00000171885
	ENSG00000134755
	ENSG00000134769
	ENSG00000186814
	ENSG00000172466
	ENSG00000186496
	ENSG00000141429
	ENSG00000141469
	ENSG00000177576
	ENSG00000167315
	ENSG00000141639
	ENSG00000134042
	ENSG00000141646
	ENSG00000074657
	ENSG00000166562
	ENSG00000101542
	ENSG00000197563
	ENSG00000081913
	ENSG00000171791
	ENSG00000119537
	ENSG00000187773
	ENSG00000101493
	ENSG00000275763
	ENSG00000263146
	ENSG00000256463
	ENSG00000131196
	ENSG00000185761
	ENSG00000071564
	ENSG00000227500
	ENSG00000099840
	ENSG00000064961
	ENSG00000167676
	ENSG00000214456
	ENSG00000105355
	ENSG00000276043
	ENSG00000087903
	ENSG00000104883
	ENSG00000167772
	ENSG00000267106
	ENSG00000105088
	ENSG00000161847
	ENSG00000076662
	ENSG00000129353
	ENSG00000099203
	ENSG00000177599
	ENSG00000105612
	ENSG00000105607
	ENSG00000123143
	ENSG00000099797
	ENSG00000267056
	ENSG00000171903
	ENSG00000167461
	ENSG00000188039
	ENSG00000282851
	ENSG00000141971
	ENSG00000130304
	ENSG00000130313
	ENSG00000223802
	ENSG00000105669
	ENSG00000051128
	ENSG00000269019
	ENSG00000064490
	ENSG00000130287
	ENSG00000268555
	ENSG00000197020
	ENSG00000213096
	ENSG00000267014
	ENSG00000166289
	ENSG00000178904
	ENSG00000131941
	ENSG00000130876
	ENSG00000267714
	ENSG00000277013
	ENSG00000257103
	ENSG00000153896
	ENSG00000089356
	ENSG00000266964
	ENSG00000126254
	ENSG00000254004
	ENSG00000104823
	ENSG00000063322
	ENSG00000167565
	ENSG00000123815
	ENSG00000188493
	ENSG00000167601
	ENSG00000105323
	ENSG00000105329
	ENSG00000248098
	ENSG00000234465
	ENSG00000105767
	ENSG00000278318
	ENSG00000130202
	ENSG00000130203
	ENSG00000177045
	ENSG00000124440
	ENSG00000169515
	ENSG00000268061
	ENSG00000178150
	ENSG00000142227
	ENSG00000087076
	ENSG00000087086
	ENSG00000090554
	ENSG00000104870
	ENSG00000126453
	ENSG00000161671
	ENSG00000198093
	ENSG00000256683
	ENSG00000198464
	ENSG00000269834
	ENSG00000198538
	ENSG00000197497
	ENSG00000197928
	ENSG00000170892
	ENSG00000167614
	ENSG00000188785
	ENSG00000171606
	ENSG00000232528
	ENSG00000276649
	ENSG00000088888
	ENSG00000226608
	ENSG00000088826
	ENSG00000088766
	ENSG00000172296
	ENSG00000089177
	ENSG00000125844
	ENSG00000089006
	ENSG00000125871
	ENSG00000089050
	ENSG00000101310
	ENSG00000268628
	ENSG00000132669
	ENSG00000125820
	ENSG00000101439
	ENSG00000270001
	ENSG00000154930
	ENSG00000100987
	ENSG00000101004
	ENSG00000101346
	ENSG00000101367
	ENSG00000101400
	ENSG00000118707
	ENSG00000118705
	ENSG00000149633
	ENSG00000226648
	ENSG00000174306
	ENSG00000196839
	ENSG00000064205
	ENSG00000124145
	ENSG00000100979
	ENSG00000062598
	ENSG00000158296
	ENSG00000197496
	ENSG00000064655
	ENSG00000124126
	ENSG00000124226
	ENSG00000171940
	ENSG00000124098
	ENSG00000087510
	ENSG00000101144
	ENSG00000226308
	ENSG00000132819
	ENSG00000101166
	ENSG00000132825
	ENSG00000101198
	ENSG00000275620
	ENSG00000125520
	ENSG00000215386
	ENSG00000154721
	ENSG00000154727
	ENSG00000159228
	ENSG00000233393
	ENSG00000159231
	ENSG00000205581
	ENSG00000160183
	ENSG00000160191
	ENSG00000160213
	ENSG00000183255
	ENSG00000160285
	ENSG00000160307
	ENSG00000093072
	ENSG00000099954
	ENSG00000182902
	ENSG00000236754
	ENSG00000100033
	ENSG00000100075
	ENSG00000093010
	ENSG00000183773
	ENSG00000138867
	ENSG00000100209
	ENSG00000183579
	ENSG00000183762
	ENSG00000186998
	ENSG00000100325
	ENSG00000100330
	ENSG00000176635
	ENSG00000239282
	ENSG00000099992
	ENSG00000100003
	ENSG00000214491
	ENSG00000253352
	ENSG00000182541
	ENSG00000100100
	ENSG00000100105
	ENSG00000100225
	ENSG00000100234
	ENSG00000100292
	ENSG00000100297
	ENSG00000221963
	ENSG00000100348
	ENSG00000128311
	ENSG00000128309
	ENSG00000100106
	ENSG00000100399
	ENSG00000183864
	ENSG00000183066
	ENSG00000198951
	ENSG00000100243
	ENSG00000100300
	ENSG00000056487
	ENSG00000077942
	ENSG00000188064
	ENSG00000241990
	ENSG00000186951
	ENSG00000075234
	ENSG00000100427
	ENSG00000196576
	ENSG00000169084
	ENSG00000214717
	ENSG00000002586
	ENSG00000006756
	ENSG00000006757
	ENSG00000011201
	ENSG00000101849
	ENSG00000101850
	ENSG00000101871
	ENSG00000123595
	ENSG00000046653
	ENSG00000046647
	ENSG00000165195
	ENSG00000087842
	ENSG00000047230
	ENSG00000102174
	ENSG00000123131
	ENSG00000130066
	ENSG00000005889
	ENSG00000101868
	ENSG00000147027
	ENSG00000165175
	ENSG00000185753
	ENSG00000189221
	ENSG00000124479
	ENSG00000230844
	ENSG00000147119
	ENSG00000102218
	ENSG00000130988
	ENSG00000078061
	ENSG00000012211
	ENSG00000158423
	ENSG00000072506
	ENSG00000184083
	ENSG00000147065
	ENSG00000089472
	ENSG00000260118
	ENSG00000079482
	ENSG00000181704
	ENSG00000130055
	ENSG00000196338
	ENSG00000067177
	ENSG00000131269
	ENSG00000102158
	ENSG00000198157
	ENSG00000000003
	ENSG00000198960
	ENSG00000269743
	ENSG00000101888
	ENSG00000176076
	ENSG00000157600
	ENSG00000101938
	ENSG00000182508
	ENSG00000126016
	ENSG00000203650
	ENSG00000077713
	ENSG00000182890
	ENSG00000101972
	ENSG00000171388
	ENSG00000147255
	ENSG00000213468
	ENSG00000076770
	ENSG00000076716
	ENSG00000129680
	ENSG00000129675
	ENSG00000134595
	ENSG00000185985
	ENSG00000171100
	ENSG00000063587
	ENSG00000101986
	ENSG00000198753
	ENSG00000102032

### Sheet: Supp table 6
Supplementary Table 6 Genes marking astrocyte clusters defined by variation in expression of genes coexpressed with FADS1 in the DLPFC
P-value	avg_log2FC	pct.1	pct.2	p_val_adj	Cluster	Gene
1.63694e-54	1.95875	0.593	0.15	5.23917e-50	Cluster 2	RYR2
4.31242e-53	1.7657	0.772	0.282	1.38023e-48	Cluster 2	DLGAP1
4.96065e-49	1.8473	0.802	0.372	1.58771e-44	Cluster 2	SYT1
3.38894e-48	1.47584	0.521	0.121	1.08467e-43	Cluster 2	GRIN2A
9.46945e-48	2.34934	0.868	0.518	3.03079e-43	Cluster 2	MEG3
1.46982e-47	1.593	0.455	0.095	4.7043e-43	Cluster 2	PDE1A
4.14575e-44	2.10119	0.76	0.331	1.32689e-39	Cluster 2	RBFOX1
1.59643e-43	1.58872	0.473	0.11	5.10952e-39	Cluster 2	CHRM3
2.51087e-43	1.90229	0.701	0.277	8.03629e-39	Cluster 2	CSMD1
1.07974e-42	1.52896	0.509	0.129	3.45582e-38	Cluster 2	ARPP21
8.54561e-41	1.77388	0.719	0.291	2.73511e-36	Cluster 2	CNTNAP2
6.48384e-40	1.50348	0.581	0.178	2.07522e-35	Cluster 2	ANK3
1.08594e-39	1.49316	0.503	0.133	3.47566e-35	Cluster 2	BASP1
5.39881e-39	1.80467	0.515	0.149	1.72794e-34	Cluster 2	FRMPD4
1.93968e-38	1.42564	0.431	0.101	6.20812e-34	Cluster 2	ADGRL2
3.25977e-38	1.63955	0.521	0.152	1.04332e-33	Cluster 2	MDGA2
4.10981e-38	1.63373	0.485	0.137	1.31539e-33	Cluster 2	KHDRBS2
4.41488e-38	1.34971	0.473	0.121	1.41303e-33	Cluster 2	AK5
4.76763e-38	1.7358	0.563	0.182	1.52593e-33	Cluster 2	RALYL
5.2499e-38	1.61925	0.509	0.143	1.68028e-33	Cluster 2	CABP1
6.84194e-38	1.83286	0.778	0.406	2.18983e-33	Cluster 2	PTPRD
4.25769e-37	1.63668	0.641	0.235	1.36272e-32	Cluster 2	OPCML
9.49827e-37	1.55944	0.671	0.265	3.04002e-32	Cluster 2	FGF14
1.19631e-36	1.68275	0.515	0.156	3.82892e-32	Cluster 2	STXBP5L
4.09639e-36	1.50355	0.377	0.085	1.31109e-31	Cluster 2	SRRM3
4.6888e-36	1.59342	0.557	0.182	1.5007e-31	Cluster 2	FGF12
1.17028e-35	1.68664	0.599	0.207	3.74561e-31	Cluster 2	GRIN1
1.68346e-35	1.47185	0.527	0.159	5.38809e-31	Cluster 2	GRM5
2.49777e-35	1.61378	0.539	0.172	7.99438e-31	Cluster 2	CCSER1
4.98205e-35	1.46959	0.521	0.161	1.59455e-30	Cluster 2	RIMS2
5.02831e-35	1.51228	0.515	0.154	1.60936e-30	Cluster 2	KCNQ5
3.68762e-34	1.18524	0.317	0.062	1.18026e-29	Cluster 2	SRRM4
8.31044e-34	1.32832	0.551	0.178	2.65984e-29	Cluster 2	DCLK1
9.67092e-34	2.045	0.563	0.201	3.09528e-29	Cluster 2	ROBO2
1.30702e-33	1.58583	0.587	0.213	4.18326e-29	Cluster 2	KAZN
1.78311e-33	1.32487	0.653	0.241	5.70701e-29	Cluster 2	IL1RAPL1
2.3757e-33	1.41822	0.389	0.096	7.60368e-29	Cluster 2	DGKI
2.3772e-33	1.67977	0.725	0.343	7.60847e-29	Cluster 2	SNAP25
3.81281e-33	1.51349	0.743	0.365	1.22033e-28	Cluster 2	NRXN3
5.43093e-33	1.29006	0.461	0.127	1.73822e-28	Cluster 2	LINC00599
6.32192e-33	1.36158	0.539	0.171	2.02339e-28	Cluster 2	PRKCB
8.41022e-33	2.01596	0.719	0.375	2.69177e-28	Cluster 2	KCNIP4
1.01739e-32	1.16507	0.347	0.075	3.25626e-28	Cluster 2	ZNF385B
2.67069e-32	1.42269	0.545	0.184	8.54781e-28	Cluster 2	ATRNL1
5.84965e-32	1.3136	0.377	0.092	1.87224e-27	Cluster 2	CHSY3
6.73924e-32	1.25366	0.365	0.087	2.15696e-27	Cluster 2	GABBR2
2.42815e-31	1.18043	0.341	0.077	7.77154e-27	Cluster 2	TMEM178A
2.58308e-31	1.20153	0.419	0.111	8.26742e-27	Cluster 2	SLC4A10
3.19891e-31	1.22586	0.419	0.113	1.02384e-26	Cluster 2	MYT1L
4.21229e-31	1.22072	0.419	0.112	1.34819e-26	Cluster 2	GABRB2
6.73022e-31	1.33613	0.503	0.158	2.15407e-26	Cluster 2	DSCAM
1.02046e-30	1.28226	0.353	0.083	3.26608e-26	Cluster 2	SORBS2
1.12776e-30	1.2251	0.371	0.092	3.60951e-26	Cluster 2	GALNT17
1.74054e-30	1.29912	0.557	0.19	5.57078e-26	Cluster 2	CAMK2A
3.66354e-30	1.48763	0.407	0.111	1.17255e-25	Cluster 2	CDH18
7.42736e-30	1.21893	0.329	0.075	2.3772e-25	Cluster 2	SHISA9
8.43279e-30	1.19607	0.407	0.109	2.699e-25	Cluster 2	PAK3
1.52296e-29	1.35392	0.323	0.075	4.8744e-25	Cluster 2	PDIA2
2.00554e-29	1.34058	0.419	0.12	6.41893e-25	Cluster 2	CNTN4
2.80374e-29	1.27839	0.419	0.118	8.97365e-25	Cluster 2	DLGAP2
2.86151e-29	0.834583	0.222	0.035	9.15856e-25	Cluster 2	KIAA1211L
3.25609e-29	1.11425	0.281	0.057	1.04214e-24	Cluster 2	LINC01122
4.6963e-29	1.32101	0.359	0.091	1.5031e-24	Cluster 2	KCNH7
8.15978e-29	1.34774	0.431	0.126	2.61162e-24	Cluster 2	LDB2
1.47624e-28	1.20648	0.323	0.075	4.72485e-24	Cluster 2	XKR4
2.83253e-28	1.45964	0.503	0.173	9.06579e-24	Cluster 2	SNTG1
3.34758e-28	1.12727	0.395	0.107	1.07143e-23	Cluster 2	RAP1GAP
4.46251e-28	1.36054	0.347	0.087	1.42827e-23	Cluster 2	NRG1
1.35473e-27	1.62954	0.401	0.118	4.33596e-23	Cluster 2	CNTN5
1.43056e-27	1.30176	0.485	0.159	4.57864e-23	Cluster 2	SLC24A2
1.55637e-27	1.17781	0.377	0.101	4.98131e-23	Cluster 2	ASIC2
2.16628e-27	1.11789	0.329	0.08	6.9334e-23	Cluster 2	MTUS2
2.25209e-27	1.22855	0.389	0.11	7.20805e-23	Cluster 2	GRIN2B
2.55977e-27	1.10309	0.281	0.059	8.1928e-23	Cluster 2	KCNH3
2.93582e-27	1.17331	0.395	0.11	9.39638e-23	Cluster 2	KCNC2
3.09951e-27	1.30731	0.413	0.121	9.9203e-23	Cluster 2	SYN2
4.31062e-27	1.43757	0.395	0.117	1.37966e-22	Cluster 2	CHD5
4.81527e-27	1.21484	0.611	0.241	1.54117e-22	Cluster 2	NLGN1
1.03058e-26	1.06271	0.281	0.061	3.29847e-22	Cluster 2	CAP2
1.48706e-26	1.31381	0.557	0.217	4.7595e-22	Cluster 2	ATP1B1
2.73397e-26	1.13912	0.251	0.051	8.75035e-22	Cluster 2	CKMT1B
6.03702e-26	1.4044	0.377	0.108	1.93221e-21	Cluster 2	LINGO2
6.17587e-26	1.28379	0.407	0.124	1.97665e-21	Cluster 2	KHDRBS3
6.37737e-26	1.14593	0.341	0.09	2.04114e-21	Cluster 2	ATP8A2
6.78863e-26	1.35919	0.335	0.088	2.17277e-21	Cluster 2	GALNTL6
9.62371e-26	1.018	0.293	0.068	3.08016e-21	Cluster 2	GABRG3
1.56472e-25	1.26259	0.347	0.095	5.00804e-21	Cluster 2	PNMA3
1.90434e-25	1.11278	0.359	0.099	6.09504e-21	Cluster 2	CLSTN3
2.71639e-25	1.41963	0.437	0.146	8.69408e-21	Cluster 2	ERC2
3.70545e-25	1.11276	0.275	0.063	1.18597e-20	Cluster 2	ELAVL4
3.72559e-25	1.42938	0.521	0.203	1.19241e-20	Cluster 2	GRIK2
4.46984e-25	1.14735	0.407	0.125	1.43062e-20	Cluster 2	GRIA3
5.24707e-25	1.20113	0.425	0.135	1.67938e-20	Cluster 2	PCLO
6.2009e-25	0.826774	0.192	0.031	1.98466e-20	Cluster 2	MATK
6.38589e-25	1.10832	0.269	0.061	2.04387e-20	Cluster 2	KCNB2
8.42236e-25	1.19243	0.335	0.09	2.69566e-20	Cluster 2	KCNH1
8.96061e-25	1.44263	0.443	0.155	2.86793e-20	Cluster 2	ENC1
3.75044e-24	1.09425	0.371	0.109	1.20036e-19	Cluster 2	SLC2A13
1.32153e-23	1.17089	0.287	0.071	4.2297e-19	Cluster 2	KCNT1
1.35544e-23	1.17921	0.419	0.137	4.33823e-19	Cluster 2	UCHL1
1.38916e-23	0.947941	0.329	0.088	4.44614e-19	Cluster 2	SH3GL2
1.66739e-23	1.18996	0.449	0.156	5.33664e-19	Cluster 2	CSMD3
1.79027e-23	1.04118	0.335	0.092	5.72994e-19	Cluster 2	PEG3
2.35845e-23	1.14575	0.683	0.348	7.54845e-19	Cluster 2	MEF2C
2.44969e-23	1.17132	0.377	0.117	7.84048e-19	Cluster 2	NECAB1
2.56064e-23	1.09199	0.431	0.145	8.19557e-19	Cluster 2	KCTD16
2.58308e-23	1.00211	0.311	0.08	8.26742e-19	Cluster 2	ADAM11
4.77098e-23	1.01439	0.299	0.077	1.527e-18	Cluster 2	ABCA5
5.22581e-23	0.858919	0.246	0.053	1.67257e-18	Cluster 2	CCDC85A
6.44584e-23	1.06438	0.281	0.069	2.06306e-18	Cluster 2	AL008633.1
8.5228e-23	0.819161	0.24	0.051	2.72781e-18	Cluster 2	MLIP
1.21812e-22	0.668881	0.186	0.032	3.89872e-18	Cluster 2	KCNJ6
1.86134e-22	1.09302	0.389	0.125	5.95742e-18	Cluster 2	CELF4
2.15439e-22	0.785186	0.21	0.041	6.89535e-18	Cluster 2	AL591501.1
3.3458e-22	1.03028	0.365	0.113	1.07086e-17	Cluster 2	SCN8A
3.75573e-22	1.09756	0.341	0.101	1.20206e-17	Cluster 2	PTPRN2
3.88071e-22	1.24873	0.431	0.15	1.24206e-17	Cluster 2	HS6ST3
4.80268e-22	1.20811	0.311	0.085	1.53714e-17	Cluster 2	CORO6
6.95181e-22	0.903194	0.856	0.708	2.225e-17	Cluster 2	SNHG14
7.3184e-22	1.14239	0.323	0.093	2.34233e-17	Cluster 2	PTPRT
7.95765e-22	0.816917	0.21	0.041	2.54692e-17	Cluster 2	TESPA1
9.17631e-22	1.0398	0.329	0.092	2.93697e-17	Cluster 2	PDE10A
9.85818e-22	1.06571	0.335	0.099	3.15521e-17	Cluster 2	REEP2
1.40205e-21	1.07027	0.323	0.093	4.48741e-17	Cluster 2	SH3GL3
1.4454e-21	0.947014	0.281	0.073	4.62613e-17	Cluster 2	MCF2L
1.50947e-21	0.880232	0.18	0.032	4.8312e-17	Cluster 2	PTPRR
1.77913e-21	0.914012	0.204	0.04	5.69428e-17	Cluster 2	PTPN5
1.875e-21	1.15176	0.305	0.083	6.00114e-17	Cluster 2	AC011287.1
2.05912e-21	0.881335	0.317	0.088	6.59041e-17	Cluster 2	GABRA1
2.60568e-21	0.894165	0.251	0.06	8.33973e-17	Cluster 2	RBFOX3
2.87873e-21	1.04818	0.329	0.097	9.21367e-17	Cluster 2	NCALD
4.33298e-21	1.14824	0.299	0.083	1.38681e-16	Cluster 2	CAMKV
4.66586e-21	1.1136	0.533	0.229	1.49336e-16	Cluster 2	ATP2B1
5.10182e-21	0.830734	0.257	0.062	1.63289e-16	Cluster 2	NMNAT2
5.44135e-21	0.956427	0.347	0.105	1.74156e-16	Cluster 2	RAPGEF4
5.82339e-21	0.848377	0.251	0.06	1.86383e-16	Cluster 2	MICAL2
5.96772e-21	1.07665	0.257	0.064	1.91003e-16	Cluster 2	FMN1
7.02239e-21	1.29862	0.617	0.311	2.24759e-16	Cluster 2	NEGR1
7.07603e-21	1.18391	0.557	0.263	2.26475e-16	Cluster 2	OXR1
7.29464e-21	0.876001	0.347	0.105	2.33472e-16	Cluster 2	PAK1
7.36872e-21	0.957011	0.323	0.094	2.35843e-16	Cluster 2	DYNC1I1
7.49946e-21	0.983914	0.281	0.074	2.40028e-16	Cluster 2	SRCIN1
7.77734e-21	0.743458	0.222	0.048	2.48921e-16	Cluster 2	FAM189A1
8.01566e-21	1.17893	0.455	0.174	2.56549e-16	Cluster 2	DNM1
8.18117e-21	1.02936	0.293	0.08	2.61847e-16	Cluster 2	SV2A
8.74794e-21	0.931292	0.329	0.097	2.79987e-16	Cluster 2	RAPGEF5
9.2346e-21	0.890075	0.275	0.071	2.95563e-16	Cluster 2	OLFM3
9.95362e-21	1.17804	0.377	0.125	3.18576e-16	Cluster 2	TAFA2
1.03485e-20	0.893779	0.299	0.082	3.31213e-16	Cluster 2	WASF1
1.0655e-20	1.01524	0.257	0.065	3.41024e-16	Cluster 2	CACNG8
1.30654e-20	0.924257	0.287	0.076	4.18171e-16	Cluster 2	SV2B
2.04647e-20	1.17619	0.455	0.171	6.54992e-16	Cluster 2	SLC8A1
2.35494e-20	1.08285	0.353	0.112	7.53721e-16	Cluster 2	MMP16
2.74874e-20	0.82886	0.21	0.045	8.79762e-16	Cluster 2	LINC01106
2.77631e-20	1.09993	0.467	0.182	8.88587e-16	Cluster 2	RASAL2
3.58495e-20	1.23547	0.491	0.206	1.1474e-15	Cluster 2	PEX5L
3.68251e-20	1.16615	0.443	0.165	1.17862e-15	Cluster 2	KCND2
4.07181e-20	1.06115	0.401	0.138	1.30322e-15	Cluster 2	HDAC9
4.27251e-20	0.799355	0.257	0.064	1.36746e-15	Cluster 2	CELF5
4.59279e-20	0.807973	0.18	0.034	1.46997e-15	Cluster 2	CES4A
5.10287e-20	0.880202	0.24	0.057	1.63322e-15	Cluster 2	RCAN2
5.16635e-20	1.08705	0.491	0.197	1.65354e-15	Cluster 2	GRID2
5.36568e-20	0.954581	0.341	0.106	1.71734e-15	Cluster 2	SCN2A
6.10706e-20	0.891594	0.228	0.053	1.95462e-15	Cluster 2	ZMAT4
7.26905e-20	1.49273	0.545	0.247	2.32653e-15	Cluster 2	NRGN
7.75773e-20	0.928614	0.269	0.071	2.48294e-15	Cluster 2	BCL11A
8.09448e-20	1.01775	0.299	0.086	2.59072e-15	Cluster 2	KIRREL3
8.1321e-20	0.980958	0.359	0.117	2.60276e-15	Cluster 2	KIAA1549L
9.65923e-20	0.84088	0.263	0.068	3.09153e-15	Cluster 2	SCN3A
9.67283e-20	1.01048	0.371	0.124	3.09589e-15	Cluster 2	AFF3
1.05896e-19	1.00614	0.269	0.072	3.3893e-15	Cluster 2	STX1A
1.53172e-19	0.945801	0.395	0.137	4.90244e-15	Cluster 2	LINC00632
1.74047e-19	1.12463	0.347	0.112	5.57054e-15	Cluster 2	GRIA1
3.49329e-19	0.967541	0.401	0.142	1.11806e-14	Cluster 2	CACNA1A
4.97306e-19	0.909031	0.198	0.042	1.59168e-14	Cluster 2	ANKRD30BL
5.41028e-19	0.96376	0.216	0.051	1.73161e-14	Cluster 2	PAK5
5.52893e-19	0.889489	0.317	0.097	1.76959e-14	Cluster 2	HECW2
6.16973e-19	1.23469	0.437	0.168	1.97468e-14	Cluster 2	VSNL1
6.249e-19	1.23548	0.425	0.165	2.00005e-14	Cluster 2	IQCJ-SCHIP1
6.85116e-19	1.0346	0.347	0.114	2.19278e-14	Cluster 2	BIN1
9.10932e-19	0.95677	0.305	0.091	2.91553e-14	Cluster 2	GAP43
9.20487e-19	0.866012	0.341	0.109	2.94611e-14	Cluster 2	SCN1A
1.25051e-18	0.806029	0.168	0.032	4.00239e-14	Cluster 2	PRKCG
1.32581e-18	1.3897	0.503	0.224	4.24339e-14	Cluster 2	MAP1B
1.4466e-18	0.940837	0.287	0.082	4.62999e-14	Cluster 2	SORCS1
1.86434e-18	0.743444	0.216	0.049	5.96702e-14	Cluster 2	MLLT11
1.90401e-18	0.896868	0.222	0.054	6.09397e-14	Cluster 2	PCSK2
1.92589e-18	0.874532	0.257	0.069	6.16401e-14	Cluster 2	KSR2
1.96114e-18	0.943271	0.299	0.09	6.27683e-14	Cluster 2	TMEM132D
2.25742e-18	0.737024	0.174	0.034	7.22511e-14	Cluster 2	EFHD2
2.7578e-18	0.616041	0.198	0.043	8.82661e-14	Cluster 2	AL391840.1
2.91694e-18	0.796767	0.186	0.039	9.33595e-14	Cluster 2	FRAS1
3.10058e-18	0.792149	0.21	0.048	9.9237e-14	Cluster 2	EPHA5
3.86012e-18	0.716422	0.18	0.037	1.23547e-13	Cluster 2	UNC13C
4.22944e-18	1.20633	0.287	0.089	1.35368e-13	Cluster 2	MCTP1
4.93726e-18	0.88447	0.251	0.068	1.58022e-13	Cluster 2	RAPGEFL1
6.36977e-18	0.974587	0.269	0.076	2.03871e-13	Cluster 2	BEX1
6.46861e-18	0.907273	0.479	0.194	2.07034e-13	Cluster 2	PLEKHA5
6.60509e-18	0.835569	0.21	0.049	2.11403e-13	Cluster 2	PGM2L1
6.67769e-18	1.32678	0.461	0.193	2.13726e-13	Cluster 2	KIFC2
6.80639e-18	0.983676	0.401	0.15	2.17845e-13	Cluster 2	2001-03-01
7.96055e-18	1.00266	0.371	0.133	2.54785e-13	Cluster 2	LRFN5
8.02719e-18	0.868797	0.323	0.103	2.56918e-13	Cluster 2	LRRTM3
8.33808e-18	1.10922	0.377	0.136	2.66868e-13	Cluster 2	SLC17A7
8.72534e-18	1.25356	0.611	0.335	2.79263e-13	Cluster 2	NKAIN2
9.30179e-18	1.10125	0.311	0.1	2.97713e-13	Cluster 2	CNTNAP5
1.00468e-17	0.966515	0.234	0.061	3.21559e-13	Cluster 2	PTPRN
1.02851e-17	1.13587	0.617	0.352	3.29184e-13	Cluster 2	PHACTR1
1.04833e-17	0.674166	0.234	0.059	3.35527e-13	Cluster 2	PDE2A
1.45481e-17	0.93132	0.293	0.09	4.65625e-13	Cluster 2	EPB41L3
1.67095e-17	0.757566	0.21	0.05	5.34804e-13	Cluster 2	PTPRO
1.94351e-17	0.760505	0.24	0.063	6.22039e-13	Cluster 2	PPFIA4
1.9528e-17	0.962747	0.204	0.049	6.25015e-13	Cluster 2	ICA1
2.06437e-17	1.00548	0.293	0.09	6.60724e-13	Cluster 2	CA10
2.58118e-17	0.89724	0.263	0.075	8.26132e-13	Cluster 2	GUCY1A2
3.0639e-17	0.458169	0.132	0.021	9.80632e-13	Cluster 2	NRN1
3.33371e-17	0.798791	0.222	0.056	1.06699e-12	Cluster 2	TMEM130
3.49814e-17	0.655129	0.222	0.055	1.11962e-12	Cluster 2	CACNA1E
3.54735e-17	1.05447	0.707	0.453	1.13537e-12	Cluster 2	CHN1
3.73027e-17	0.931922	0.287	0.089	1.19391e-12	Cluster 2	MEG8
3.95252e-17	0.787325	0.222	0.056	1.26504e-12	Cluster 2	RPH3A
4.06894e-17	1.08786	0.581	0.295	1.3023e-12	Cluster 2	PKD1
4.44218e-17	0.935564	0.192	0.044	1.42176e-12	Cluster 2	PCDH11Y
5.1881e-17	0.799474	0.287	0.087	1.6605e-12	Cluster 2	HCN1
5.59905e-17	0.659589	0.156	0.03	1.79203e-12	Cluster 2	AL157944.1
5.94674e-17	1.08067	0.293	0.094	1.90331e-12	Cluster 2	NPTX1
6.15087e-17	0.984392	0.467	0.197	1.96865e-12	Cluster 2	ACAP3
7.34648e-17	0.803692	0.228	0.059	2.35131e-12	Cluster 2	NELL1
8.15062e-17	0.766581	0.18	0.039	2.60869e-12	Cluster 2	ZFR2
1.06968e-16	1.15158	0.395	0.157	3.42363e-12	Cluster 2	SYP
1.48164e-16	0.906815	0.407	0.161	4.74215e-12	Cluster 2	SAMD12
1.49579e-16	0.52897	0.138	0.024	4.78744e-12	Cluster 2	NWD2
1.58025e-16	0.502163	0.18	0.039	5.05773e-12	Cluster 2	SYT7
1.64841e-16	0.911202	0.293	0.093	5.27589e-12	Cluster 2	CCDC85B
1.72909e-16	0.996318	0.251	0.074	5.53413e-12	Cluster 2	HECW1
2.43083e-16	1.00074	0.677	0.42	7.78012e-12	Cluster 2	FRMD4A
2.65206e-16	0.908076	0.269	0.081	8.48817e-12	Cluster 2	PSD
2.96775e-16	0.536027	0.102	0.014	9.49858e-12	Cluster 2	AC008105.3
3.60776e-16	0.839846	0.257	0.076	1.1547e-11	Cluster 2	KIF3C
3.64527e-16	0.45927	0.108	0.015	1.1667e-11	Cluster 2	CGREF1
3.7011e-16	0.763174	0.186	0.043	1.18457e-11	Cluster 2	MPPED1
4.23101e-16	0.961475	0.377	0.143	1.35418e-11	Cluster 2	STXBP1
4.39288e-16	0.450272	0.12	0.019	1.40599e-11	Cluster 2	USP43
5.71571e-16	0.956647	0.21	0.055	1.82937e-11	Cluster 2	CPNE4
5.89599e-16	0.735812	0.24	0.067	1.88707e-11	Cluster 2	SULT4A1
6.06357e-16	0.809802	0.198	0.048	1.94071e-11	Cluster 2	AC034268.2
6.38398e-16	0.946957	0.263	0.081	2.04326e-11	Cluster 2	TPPP
7.16971e-16	0.701235	0.174	0.039	2.29474e-11	Cluster 2	NOS1AP
7.33788e-16	0.861224	0.257	0.077	2.34856e-11	Cluster 2	RASGRF2
8.01075e-16	0.814569	0.293	0.094	2.56392e-11	Cluster 2	CDH12
8.1109e-16	0.984577	0.557	0.276	2.59598e-11	Cluster 2	MAP2
9.05499e-16	0.978063	0.419	0.176	2.89814e-11	Cluster 2	DGKB
9.19515e-16	0.758293	0.216	0.057	2.943e-11	Cluster 2	TMEM151B
1.06942e-15	1.01942	0.293	0.099	3.4228e-11	Cluster 2	DPYD
1.08492e-15	0.977104	0.281	0.09	3.47239e-11	Cluster 2	SLC12A5
1.15814e-15	1.14781	0.617	0.377	3.70673e-11	Cluster 2	LRRTM4
1.17829e-15	0.639199	0.162	0.034	3.77125e-11	Cluster 2	PLPPR4
1.20674e-15	0.887931	0.317	0.109	3.86229e-11	Cluster 2	KCNQ2
1.34335e-15	0.763458	0.359	0.13	4.29954e-11	Cluster 2	CACNA1B
1.37016e-15	0.794283	0.246	0.072	4.38534e-11	Cluster 2	DGCR9
1.44846e-15	0.625149	0.24	0.068	4.63596e-11	Cluster 2	SYT16
1.66708e-15	0.631303	0.162	0.035	5.33565e-11	Cluster 2	LY86-AS1
1.91703e-15	0.999846	0.287	0.094	6.13565e-11	Cluster 2	RGS4
2.00779e-15	0.295755	0.036	0.001	6.42614e-11	Cluster 2	NPAS4
2.2533e-15	0.860337	0.198	0.051	7.21191e-11	Cluster 2	ADD2
2.38697e-15	0.632001	0.156	0.033	7.63973e-11	Cluster 2	PDE4A
2.61877e-15	1.08249	0.605	0.374	8.38165e-11	Cluster 2	ANKS1B
2.88398e-15	0.886242	0.269	0.086	9.23047e-11	Cluster 2	KCNJ3
2.92396e-15	0.77345	0.275	0.088	9.35841e-11	Cluster 2	RAB11FIP4
2.94247e-15	0.596005	0.126	0.022	9.41766e-11	Cluster 2	NPM2
3.12539e-15	0.78078	0.216	0.059	1.00031e-10	Cluster 2	SLC35F3
3.62295e-15	0.891267	0.21	0.057	1.15956e-10	Cluster 2	PLCL2
3.78963e-15	1.26438	0.263	0.085	1.21291e-10	Cluster 2	KIAA1217
3.96501e-15	1.1339	0.515	0.26	1.26904e-10	Cluster 2	RTN1
4.11858e-15	0.771928	0.186	0.046	1.31819e-10	Cluster 2	MLXIPL
4.14549e-15	1.05631	0.539	0.293	1.32681e-10	Cluster 2	R3HDM1
5.76778e-15	0.775381	0.246	0.074	1.84604e-10	Cluster 2	SLC4A8
6.60137e-15	0.970152	0.281	0.094	2.11283e-10	Cluster 2	TMEFF2
6.64989e-15	0.600535	0.126	0.023	2.12837e-10	Cluster 2	AC131568.1
6.9941e-15	0.913917	0.251	0.079	2.23853e-10	Cluster 2	CIT
7.1096e-15	0.860979	0.317	0.111	2.2755e-10	Cluster 2	KIF5C
7.11071e-15	0.590438	0.138	0.027	2.27585e-10	Cluster 2	SLITRK4
7.32428e-15	0.726432	0.156	0.034	2.34421e-10	Cluster 2	CUX2
7.82244e-15	0.79766	0.162	0.036	2.50365e-10	Cluster 2	IL1RAPL2
7.96892e-15	0.625728	0.186	0.046	2.55053e-10	Cluster 2	REPS2
8.73077e-15	0.774176	0.21	0.056	2.79437e-10	Cluster 2	FSTL4
9.20255e-15	0.818314	0.263	0.083	2.94537e-10	Cluster 2	CDK5R1
9.55869e-15	0.907617	0.281	0.094	3.05935e-10	Cluster 2	NUAK1
9.77864e-15	0.808152	0.198	0.052	3.12975e-10	Cluster 2	SORCS3
9.88194e-15	0.940989	0.473	0.224	3.16281e-10	Cluster 2	ENO2
1.0149e-14	0.918291	0.317	0.114	3.2483e-10	Cluster 2	TSPYL1
1.01963e-14	0.885868	0.305	0.109	3.26342e-10	Cluster 2	ARL15
1.08827e-14	0.720102	0.234	0.068	3.48312e-10	Cluster 2	BSN
1.13655e-14	0.958407	0.228	0.067	3.63765e-10	Cluster 2	AP1G2
1.23776e-14	0.361642	0.084	0.01	3.96157e-10	Cluster 2	AC093843.1
1.26942e-14	0.783634	0.204	0.055	4.06292e-10	Cluster 2	NSG2
1.27244e-14	0.962146	0.521	0.253	4.07258e-10	Cluster 2	IDS
1.3103e-14	0.76599	0.21	0.057	4.19376e-10	Cluster 2	TTC9B
1.35871e-14	0.751545	0.234	0.069	4.3487e-10	Cluster 2	CAMKK2
1.46949e-14	0.713071	0.144	0.03	4.70324e-10	Cluster 2	CPNE5
1.581e-14	1.32384	0.401	0.178	5.06014e-10	Cluster 2	ARPP19
1.61225e-14	1.17566	0.377	0.157	5.16016e-10	Cluster 2	YWHAH
1.6976e-14	0.705545	0.198	0.052	5.43335e-10	Cluster 2	TUSC3
1.85185e-14	0.619595	0.156	0.034	5.92703e-10	Cluster 2	SVOP
1.87459e-14	0.84928	0.371	0.149	5.99981e-10	Cluster 2	UNC80
1.91522e-14	0.67728	0.222	0.063	6.12985e-10	Cluster 2	SLIT1
2.07574e-14	0.798005	0.341	0.128	6.64362e-10	Cluster 2	MORF4L2
2.11571e-14	0.640083	0.192	0.05	6.77153e-10	Cluster 2	CACNG3
2.16512e-14	0.591745	0.186	0.047	6.92967e-10	Cluster 2	CSMD2
2.24686e-14	0.824367	0.263	0.085	7.19129e-10	Cluster 2	RAB3C
2.34798e-14	0.87971	0.311	0.114	7.51495e-10	Cluster 2	GABRB3
2.36549e-14	0.700562	0.162	0.037	7.571e-10	Cluster 2	RIT2
2.42723e-14	0.509613	0.096	0.014	7.76861e-10	Cluster 2	SPHKAP
2.67942e-14	0.932882	0.533	0.267	8.57576e-10	Cluster 2	NBEA
2.71465e-14	0.93669	0.371	0.153	8.68852e-10	Cluster 2	SNAP91
2.75251e-14	0.53961	0.12	0.021	8.80968e-10	Cluster 2	CLEC2L
2.94216e-14	1.07931	0.281	0.099	9.41667e-10	Cluster 2	GRIP1
2.98582e-14	0.681566	0.156	0.035	9.5564e-10	Cluster 2	VGF
3.8825e-14	0.591962	0.15	0.033	1.24263e-09	Cluster 2	GRM8
3.99357e-14	1.02572	0.317	0.118	1.27818e-09	Cluster 2	ELMO1
4.3589e-14	0.501019	0.18	0.045	1.39511e-09	Cluster 2	RUNDC3B
4.87367e-14	0.945121	0.449	0.204	1.55987e-09	Cluster 2	TMEM59L
4.899e-14	0.799475	0.246	0.077	1.56797e-09	Cluster 2	CACNA1D
4.97803e-14	0.503554	0.108	0.018	1.59327e-09	Cluster 2	LINC02263
5.30358e-14	0.732773	0.269	0.09	1.69746e-09	Cluster 2	GAS7
5.69715e-14	0.729298	0.257	0.083	1.82343e-09	Cluster 2	NFASC
6.19165e-14	0.844797	0.275	0.094	1.9817e-09	Cluster 2	SNCB
6.88447e-14	0.87016	0.144	0.031	2.20344e-09	Cluster 2	NEFM
7.21492e-14	0.642562	0.186	0.048	2.30921e-09	Cluster 2	LINC01250
7.67665e-14	0.866729	0.395	0.17	2.45699e-09	Cluster 2	PRKCE
7.69833e-14	0.883761	0.251	0.083	2.46393e-09	Cluster 2	SLC44A5
7.91499e-14	0.487602	0.126	0.024	2.53327e-09	Cluster 2	KCNJ9
8.09279e-14	0.679293	0.228	0.067	2.59018e-09	Cluster 2	ADCY1
8.82989e-14	0.901648	0.395	0.168	2.82609e-09	Cluster 2	TMSB10
8.89036e-14	1.07195	0.293	0.105	2.84545e-09	Cluster 2	SGCZ
9.6093e-14	0.475661	0.12	0.022	3.07555e-09	Cluster 2	COL24A1
1.04562e-13	0.671125	0.156	0.036	3.34661e-09	Cluster 2	ARHGDIG
1.12773e-13	0.743267	0.156	0.036	3.60942e-09	Cluster 2	SYT4
1.15006e-13	0.686632	0.162	0.039	3.68089e-09	Cluster 2	SKAP2
1.15024e-13	0.499722	0.138	0.029	3.68147e-09	Cluster 2	GNG2
1.2399e-13	0.692593	0.216	0.063	3.96842e-09	Cluster 2	FRRS1L
1.28019e-13	0.714985	0.126	0.025	4.09739e-09	Cluster 2	SHISA7
1.30355e-13	0.63891	0.168	0.041	4.17215e-09	Cluster 2	PPP1R16B
1.37721e-13	0.411235	0.114	0.02	4.4079e-09	Cluster 2	LINC02217
1.53326e-13	0.78456	0.425	0.189	4.90735e-09	Cluster 2	NLK
1.55947e-13	0.529046	0.126	0.025	4.99122e-09	Cluster 2	ETS2
1.62908e-13	0.957466	0.377	0.163	5.21405e-09	Cluster 2	STMN1
1.68803e-13	0.691409	0.449	0.196	5.40269e-09	Cluster 2	PLD3
1.75466e-13	0.508018	0.15	0.034	5.61597e-09	Cluster 2	KLHL29
1.87436e-13	0.757625	0.263	0.089	5.99907e-09	Cluster 2	SHANK2
2.04739e-13	0.844672	0.186	0.05	6.55288e-09	Cluster 2	CREG2
2.31361e-13	0.696249	0.204	0.058	7.40493e-09	Cluster 2	RIMBP2
2.36563e-13	0.613122	0.174	0.044	7.57144e-09	Cluster 2	DIRAS1
2.38372e-13	0.657189	0.132	0.028	7.62932e-09	Cluster 2	PLK2
2.56436e-13	0.893383	0.467	0.224	8.2075e-09	Cluster 2	FBXW7
2.65571e-13	0.381144	0.09	0.013	8.49987e-09	Cluster 2	GRM2
2.78336e-13	0.861637	0.305	0.115	8.90841e-09	Cluster 2	HOMER1
2.80719e-13	0.685598	0.299	0.108	8.98471e-09	Cluster 2	FRY
2.83064e-13	0.422393	0.078	0.01	9.05976e-09	Cluster 2	ABCA6
3.05245e-13	0.833948	0.168	0.043	9.76966e-09	Cluster 2	TRHDE
3.06219e-13	0.677774	0.15	0.034	9.80085e-09	Cluster 2	CDK5R2
3.08112e-13	0.547759	0.126	0.025	9.86144e-09	Cluster 2	AC008415.1
3.18216e-13	0.892893	0.461	0.221	1.01848e-08	Cluster 2	CADPS
3.32511e-13	0.830899	0.341	0.137	1.06423e-08	Cluster 2	NSF
3.63514e-13	0.588296	0.12	0.023	1.16346e-08	Cluster 2	UBE2QL1
3.83535e-13	0.626595	0.18	0.048	1.22754e-08	Cluster 2	SLC6A7
3.89691e-13	0.687836	0.144	0.033	1.24724e-08	Cluster 2	SIDT1
4.56901e-13	0.607642	0.132	0.028	1.46236e-08	Cluster 2	SCRT1
4.62232e-13	0.827344	0.192	0.054	1.47942e-08	Cluster 2	CHD3
4.87372e-13	0.664727	0.138	0.03	1.55988e-08	Cluster 2	EXTL1
5.13364e-13	0.507798	0.132	0.028	1.64307e-08	Cluster 2	TCEAL7
5.16687e-13	1.08641	0.275	0.1	1.65371e-08	Cluster 2	DCC
5.48538e-13	0.723172	0.204	0.06	1.75565e-08	Cluster 2	CDH8
6.30436e-13	0.77354	0.168	0.043	2.01777e-08	Cluster 2	GDA
6.6009e-13	0.616224	0.156	0.038	2.11269e-08	Cluster 2	ANO3
6.62227e-13	0.758869	0.168	0.044	2.11952e-08	Cluster 2	PACSIN1
6.87819e-13	0.794599	0.539	0.282	2.20143e-08	Cluster 2	NDRG4
7.38396e-13	0.757302	0.216	0.066	2.36331e-08	Cluster 2	SYN3
8.25218e-13	0.815853	0.365	0.152	2.64119e-08	Cluster 2	TTLL7
8.83122e-13	0.901292	0.425	0.198	2.82652e-08	Cluster 2	SPTBN4
8.99657e-13	1.13755	0.353	0.153	2.87944e-08	Cluster 2	YWHAG
9.19902e-13	0.656414	0.216	0.065	2.94424e-08	Cluster 2	CLSTN2
9.82914e-13	0.764821	0.347	0.139	3.14592e-08	Cluster 2	ADGRB2
1.00689e-12	0.912902	0.515	0.263	3.22267e-08	Cluster 2	PPFIA2
1.00769e-12	0.861098	0.425	0.197	3.2252e-08	Cluster 2	CACNA1C
1.03065e-12	0.817064	0.21	0.064	3.29869e-08	Cluster 2	CTTNBP2
1.03172e-12	0.461744	0.132	0.028	3.30212e-08	Cluster 2	VLDLR-AS1
1.03202e-12	0.697882	0.108	0.02	3.30309e-08	Cluster 2	PLEKHG5
1.07859e-12	0.625176	0.186	0.052	3.45214e-08	Cluster 2	ST8SIA5
1.08683e-12	0.811244	0.287	0.106	3.47852e-08	Cluster 2	SNCA
1.11116e-12	0.766325	0.144	0.034	3.55637e-08	Cluster 2	DENND3
1.27029e-12	0.549641	0.156	0.038	4.0657e-08	Cluster 2	LY6E
1.27278e-12	0.615255	0.15	0.036	4.07366e-08	Cluster 2	CXADR
1.36226e-12	0.87515	0.311	0.12	4.36004e-08	Cluster 2	ST6GALNAC5
1.39586e-12	0.556764	0.168	0.044	4.46758e-08	Cluster 2	NDST3
1.4028e-12	0.681343	0.156	0.039	4.48979e-08	Cluster 2	VSTM2B
1.41689e-12	0.751386	0.263	0.092	4.53491e-08	Cluster 2	PPM1E
1.41732e-12	0.113742	0.018	0	4.53626e-08	Cluster 2	AC022168.1
1.41732e-12	0.102673	0.018	0	4.53626e-08	Cluster 2	LINC01968
1.45032e-12	0.757942	0.509	0.251	4.64188e-08	Cluster 2	DPP6
1.45818e-12	0.874712	0.24	0.08	4.66707e-08	Cluster 2	PNCK
1.60758e-12	0.832165	0.114	0.023	5.14521e-08	Cluster 2	BCL11B
1.69012e-12	0.671946	0.132	0.029	5.40941e-08	Cluster 2	SPINT2
1.82043e-12	0.670927	0.311	0.117	5.82647e-08	Cluster 2	PKP4
1.9356e-12	0.78021	0.263	0.093	6.19507e-08	Cluster 2	ENTPD6
1.99425e-12	0.884497	0.275	0.101	6.38279e-08	Cluster 2	SPOCK3
2.23674e-12	0.618544	0.246	0.082	7.1589e-08	Cluster 2	ARHGEF3
2.73269e-12	1.04944	0.551	0.34	8.74623e-08	Cluster 2	MIAT
2.83979e-12	0.826581	0.287	0.107	9.08903e-08	Cluster 2	PHYHIP
2.95701e-12	0.257511	0.054	0.005	9.4642e-08	Cluster 2	AC125616.1
2.98398e-12	0.865578	0.251	0.088	9.55052e-08	Cluster 2	MAST3
3.02448e-12	0.776024	0.168	0.046	9.68014e-08	Cluster 2	CELF3
3.17675e-12	0.575745	0.186	0.052	1.01675e-07	Cluster 2	TMEM160
3.4943e-12	0.957427	0.431	0.214	1.11838e-07	Cluster 2	APP
3.64382e-12	0.913813	0.251	0.091	1.16624e-07	Cluster 2	CDH13
3.64521e-12	0.718315	0.12	0.025	1.16669e-07	Cluster 2	FGF17
3.90848e-12	0.803813	0.269	0.101	1.25095e-07	Cluster 2	SATB2
4.09959e-12	0.754911	0.21	0.065	1.31212e-07	Cluster 2	RAB3A
4.30857e-12	0.719277	0.204	0.063	1.379e-07	Cluster 2	ELAVL2
4.62857e-12	0.581841	0.162	0.042	1.48142e-07	Cluster 2	AC007368.1
4.65274e-12	0.586376	0.114	0.023	1.48916e-07	Cluster 2	CDKN2D
4.7106e-12	0.571217	0.168	0.045	1.50768e-07	Cluster 2	AL117329.1
4.81359e-12	0.672126	0.144	0.035	1.54064e-07	Cluster 2	TTLL11
4.89047e-12	0.774106	0.371	0.163	1.56524e-07	Cluster 2	OLFM1
5.01358e-12	0.831546	0.401	0.185	1.60465e-07	Cluster 2	GUK1
5.07425e-12	0.459289	0.108	0.021	1.62407e-07	Cluster 2	HTR1E
5.29175e-12	0.383914	0.09	0.015	1.69368e-07	Cluster 2	ELFN2
5.69404e-12	0.706366	0.21	0.066	1.82243e-07	Cluster 2	CDH9
6.06475e-12	1.35224	0.228	0.078	1.94108e-07	Cluster 2	ZNF385D
6.10976e-12	0.613268	0.096	0.017	1.95549e-07	Cluster 2	FABP3
6.23901e-12	0.467474	0.096	0.017	1.99686e-07	Cluster 2	GPR22
6.37435e-12	0.625963	0.216	0.068	2.04017e-07	Cluster 2	FXYD7
6.41046e-12	0.542419	0.192	0.056	2.05173e-07	Cluster 2	SCN3B
7.05943e-12	0.777425	0.461	0.228	2.25944e-07	Cluster 2	GRIA4
7.71867e-12	0.66298	0.18	0.052	2.47044e-07	Cluster 2	ZNF804A
7.77714e-12	0.801776	0.365	0.157	2.48915e-07	Cluster 2	SNRPN
7.94631e-12	0.50954	0.132	0.03	2.5433e-07	Cluster 2	EPHA7
7.94858e-12	0.981794	0.425	0.206	2.54402e-07	Cluster 2	CAMK2N1
8.56452e-12	0.537958	0.138	0.033	2.74116e-07	Cluster 2	NIPAL2
9.13568e-12	0.306762	0.09	0.015	2.92397e-07	Cluster 2	GLIS1
9.33681e-12	0.767889	0.251	0.088	2.98834e-07	Cluster 2	STMN2
1.04308e-11	0.690101	0.156	0.041	3.33849e-07	Cluster 2	MEIS3
1.05167e-11	0.766933	0.162	0.044	3.36596e-07	Cluster 2	FOXP2
1.08066e-11	0.765385	0.21	0.068	3.45877e-07	Cluster 2	RAB26
1.20008e-11	0.713682	0.449	0.214	3.84097e-07	Cluster 2	CAMK2B
1.27974e-11	0.817152	0.162	0.044	4.09594e-07	Cluster 2	AC120193.1
1.31987e-11	0.780492	0.269	0.1	4.22438e-07	Cluster 2	PRKAR1B
1.39159e-11	0.829242	0.293	0.116	4.45391e-07	Cluster 2	FXYD6
1.54118e-11	0.598517	0.192	0.058	4.9327e-07	Cluster 2	GLRB
1.54359e-11	0.443146	0.09	0.015	4.94042e-07	Cluster 2	NPY1R
1.56275e-11	0.644025	0.138	0.034	5.00175e-07	Cluster 2	SOHLH1
1.56693e-11	0.612037	0.174	0.049	5.01511e-07	Cluster 2	GALNT8
1.65026e-11	0.354616	0.09	0.015	5.28181e-07	Cluster 2	AL158077.2
1.71003e-11	0.87066	0.479	0.259	5.47312e-07	Cluster 2	AGBL4
1.74878e-11	0.835296	0.311	0.128	5.59713e-07	Cluster 2	SCAMP5
1.7859e-11	0.81071	0.323	0.135	5.71595e-07	Cluster 2	LMO4
1.84857e-11	0.312525	0.096	0.017	5.91652e-07	Cluster 2	CHGB
1.88596e-11	0.862953	0.467	0.245	6.0362e-07	Cluster 2	EIF4A2
2.03549e-11	0.606857	0.114	0.024	6.5148e-07	Cluster 2	AC073365.1
2.06006e-11	0.485398	0.102	0.02	6.59342e-07	Cluster 2	RPRML
2.06288e-11	0.627649	0.257	0.092	6.60246e-07	Cluster 2	HSPA12A
2.07428e-11	0.791541	0.222	0.075	6.63893e-07	Cluster 2	ZYX
2.22541e-11	0.796537	0.377	0.174	7.12266e-07	Cluster 2	CACNB4
2.37979e-11	0.50842	0.114	0.024	7.61674e-07	Cluster 2	PRR36
2.49746e-11	0.995762	0.503	0.301	7.99338e-07	Cluster 2	LRRC7
2.52031e-11	0.806195	0.198	0.063	8.06651e-07	Cluster 2	PDZRN4
2.56895e-11	0.657737	0.353	0.151	8.22218e-07	Cluster 2	ADAM23
2.65724e-11	0.457661	0.132	0.032	8.50477e-07	Cluster 2	CDK6
2.69102e-11	0.851334	0.281	0.109	8.61288e-07	Cluster 2	PCSK1N
2.69907e-11	0.567369	0.138	0.034	8.63866e-07	Cluster 2	KCNC3
3.06705e-11	0.767361	0.347	0.152	9.8164e-07	Cluster 2	NDUFV1
3.17009e-11	0.597417	0.15	0.04	1.01462e-06	Cluster 2	JPH4
3.30012e-11	0.75761	0.281	0.111	1.05624e-06	Cluster 2	SYBU
3.30021e-11	0.470845	0.096	0.018	1.05627e-06	Cluster 2	HTR2A
3.47002e-11	0.451683	0.072	0.01	1.11061e-06	Cluster 2	SLC16A10
3.48425e-11	0.839881	0.287	0.115	1.11517e-06	Cluster 2	CA11
3.52644e-11	0.758807	0.311	0.128	1.12867e-06	Cluster 2	NELL2
3.64722e-11	0.576901	0.156	0.042	1.16733e-06	Cluster 2	TSHZ3
3.73279e-11	0.499822	0.09	0.016	1.19472e-06	Cluster 2	L1CAM
4.01143e-11	0.438711	0.078	0.012	1.2839e-06	Cluster 2	PTH2R
4.17238e-11	0.609735	0.216	0.072	1.33541e-06	Cluster 2	CLVS2
4.44227e-11	0.309271	0.084	0.014	1.42179e-06	Cluster 2	B4GALNT3
4.4879e-11	0.203539	0.054	0.006	1.4364e-06	Cluster 2	ADGRA1-AS1
4.77628e-11	0.479027	0.138	0.034	1.5287e-06	Cluster 2	SYNPO2
4.97658e-11	0.568527	0.15	0.04	1.5928e-06	Cluster 2	KCNMB4
5.07187e-11	0.518228	0.102	0.02	1.6233e-06	Cluster 2	DNAH14
5.2686e-11	0.70179	0.132	0.033	1.68627e-06	Cluster 2	TLE2
5.36562e-11	0.75887	0.377	0.173	1.71732e-06	Cluster 2	CADPS2
5.62914e-11	0.800677	0.377	0.177	1.80166e-06	Cluster 2	SLC22A17
5.65962e-11	0.464246	0.126	0.029	1.81142e-06	Cluster 2	HPCA
5.86214e-11	0.447173	0.132	0.032	1.87624e-06	Cluster 2	RFPL1S
5.96245e-11	0.524273	0.186	0.057	1.90834e-06	Cluster 2	PRICKLE1
6.05615e-11	0.663534	0.156	0.043	1.93833e-06	Cluster 2	C1orf115
6.06804e-11	0.533207	0.144	0.037	1.94214e-06	Cluster 2	MFSD6
6.14999e-11	0.835228	0.425	0.21	1.96837e-06	Cluster 2	BEX3
6.23765e-11	0.750634	0.246	0.09	1.99642e-06	Cluster 2	KIF5A
6.37876e-11	0.506512	0.216	0.072	2.04158e-06	Cluster 2	SYNJ1
6.60489e-11	0.349912	0.066	0.009	2.11396e-06	Cluster 2	AC097512.1
6.61562e-11	0.610341	0.15	0.04	2.11739e-06	Cluster 2	GLCE
6.69359e-11	0.492903	0.144	0.037	2.14235e-06	Cluster 2	CPNE9
6.79076e-11	0.556291	0.138	0.035	2.17345e-06	Cluster 2	SCG2
6.80318e-11	1.12783	0.377	0.187	2.17743e-06	Cluster 2	GRM7
6.80988e-11	0.543727	0.216	0.072	2.17957e-06	Cluster 2	AP3B2
6.85655e-11	0.645658	0.15	0.04	2.19451e-06	Cluster 2	LINGO1
7.25163e-11	0.618036	0.269	0.103	2.32096e-06	Cluster 2	PRUNE2
7.46338e-11	0.579837	0.132	0.033	2.38873e-06	Cluster 2	ST8SIA3
7.64738e-11	0.643759	0.174	0.052	2.44762e-06	Cluster 2	KCNT2
7.8011e-11	0.908461	0.509	0.285	2.49682e-06	Cluster 2	RTN3
8.05559e-11	0.24732	0.03	0.001	2.57827e-06	Cluster 2	AL031293.1
8.05703e-11	0.648271	0.599	0.349	2.57873e-06	Cluster 2	TTC3
8.11416e-11	0.54162	0.09	0.016	2.59702e-06	Cluster 2	CDH7
8.32158e-11	0.127563	0.03	0.001	2.6634e-06	Cluster 2	AL162719.1
8.34799e-11	0.772558	0.174	0.053	2.67186e-06	Cluster 2	HEXD
8.37203e-11	0.4849	0.12	0.028	2.67955e-06	Cluster 2	LRRK1
8.62773e-11	0.842012	0.293	0.122	2.76139e-06	Cluster 2	RGS6
8.99495e-11	0.480007	0.06	0.008	2.87892e-06	Cluster 2	GRIP2
9.37797e-11	0.234923	0.084	0.014	3.00151e-06	Cluster 2	LRTM2
9.51286e-11	0.779882	0.168	0.05	3.04469e-06	Cluster 2	TNFRSF25
9.84558e-11	0.483004	0.15	0.04	3.15118e-06	Cluster 2	RCAN1
1.01981e-10	0.456339	0.162	0.046	3.264e-06	Cluster 2	REEP1
1.11345e-10	0.209002	0.06	0.008	3.56371e-06	Cluster 2	CELF2-DT
1.11634e-10	0.689552	0.299	0.122	3.57295e-06	Cluster 2	NAPB
1.16804e-10	0.476047	0.156	0.043	3.73843e-06	Cluster 2	CHGA
1.21971e-10	0.605628	0.198	0.064	3.90381e-06	Cluster 2	MMP17
1.23216e-10	0.706973	0.198	0.065	3.94364e-06	Cluster 2	CALY
1.33431e-10	0.830117	0.162	0.048	4.27061e-06	Cluster 2	SEZ6L2
1.36178e-10	0.563311	0.18	0.056	4.35851e-06	Cluster 2	ATCAY
1.40508e-10	0.594987	0.126	0.031	4.4971e-06	Cluster 2	LGI3
1.48881e-10	0.604119	0.234	0.085	4.76509e-06	Cluster 2	SNAP25-AS1
1.55241e-10	0.696917	0.15	0.042	4.96863e-06	Cluster 2	ADCK5
1.60726e-10	0.836878	0.323	0.144	5.1442e-06	Cluster 2	BRSK2
1.65844e-10	0.703717	0.234	0.085	5.30802e-06	Cluster 2	ABTB1
1.67846e-10	0.79548	0.299	0.126	5.37209e-06	Cluster 2	CEND1
1.67925e-10	0.531628	0.234	0.084	5.3746e-06	Cluster 2	GPR158
1.68716e-10	0.602903	0.174	0.053	5.39992e-06	Cluster 2	RAB15
1.70593e-10	0.366339	0.078	0.013	5.46001e-06	Cluster 2	ZDHHC23
1.71466e-10	0.846228	0.479	0.257	5.48794e-06	Cluster 2	GPC1
1.74305e-10	0.903856	0.299	0.129	5.57882e-06	Cluster 2	RUNDC3A
1.77138e-10	0.621627	0.228	0.08	5.66946e-06	Cluster 2	FAM131A
1.78564e-10	0.599099	0.174	0.053	5.71512e-06	Cluster 2	FANCL
1.78985e-10	0.636812	0.192	0.063	5.7286e-06	Cluster 2	DOK6
1.84412e-10	0.522027	0.162	0.047	5.90228e-06	Cluster 2	AGAP2
1.85411e-10	0.510487	0.132	0.033	5.93427e-06	Cluster 2	ANKRD33B
1.86928e-10	0.892218	0.377	0.18	5.98283e-06	Cluster 2	MRTFB
1.89811e-10	0.602142	0.192	0.062	6.07508e-06	Cluster 2	SH3PXD2A
1.91867e-10	0.194978	0.042	0.004	6.14091e-06	Cluster 2	LINC02347
1.97809e-10	0.716378	0.509	0.281	6.33107e-06	Cluster 2	UBE2E2
2.04993e-10	0.663645	0.216	0.075	6.56102e-06	Cluster 2	TMEM14A
2.05601e-10	0.92646	0.383	0.194	6.58046e-06	Cluster 2	UNC5D
2.20528e-10	0.482784	0.102	0.021	7.05822e-06	Cluster 2	LIMD2
2.2118e-10	0.616803	0.21	0.072	7.07909e-06	Cluster 2	CNTN3
2.21832e-10	0.682016	0.18	0.057	7.09996e-06	Cluster 2	STMN4
2.33733e-10	0.827936	0.216	0.077	7.48087e-06	Cluster 2	SLIT2
2.41788e-10	1.04998	0.383	0.19	7.73865e-06	Cluster 2	CALM3
2.42169e-10	1.00295	0.144	0.039	7.75085e-06	Cluster 2	AC109466.1
2.51411e-10	0.63593	0.138	0.037	8.04665e-06	Cluster 2	FAR2
2.54043e-10	0.626172	0.162	0.048	8.13089e-06	Cluster 2	AC027288.3
2.57249e-10	0.878172	0.186	0.059	8.23352e-06	Cluster 2	NEFL
2.60848e-10	0.668763	0.347	0.157	8.34869e-06	Cluster 2	FAM49B
2.66004e-10	0.795293	0.222	0.082	8.51373e-06	Cluster 2	GALNT13
2.66885e-10	0.393926	0.174	0.052	8.54191e-06	Cluster 2	LRFN2
2.6919e-10	0.69832	0.192	0.062	8.61569e-06	Cluster 2	CNTNAP4
2.87709e-10	0.583582	0.293	0.118	9.20841e-06	Cluster 2	SH3GLB2
2.91111e-10	0.492672	0.12	0.029	9.31731e-06	Cluster 2	RAB27B
2.97297e-10	0.456235	0.114	0.027	9.51529e-06	Cluster 2	MAP7D2
2.99449e-10	0.718853	0.132	0.034	9.58418e-06	Cluster 2	EPB41L4B
3.04854e-10	0.286541	0.06	0.008	9.75716e-06	Cluster 2	ARL4D
3.09967e-10	0.515265	0.162	0.047	9.92079e-06	Cluster 2	FBXL16
3.10362e-10	0.480926	0.144	0.039	9.93344e-06	Cluster 2	DIRAS2
3.35835e-10	0.550542	0.156	0.045	1.07487e-05	Cluster 2	FSD1
3.55914e-10	0.589675	0.156	0.046	1.13914e-05	Cluster 2	SGSM1
3.63265e-10	0.58862	0.305	0.128	1.16267e-05	Cluster 2	ZER1
3.75247e-10	0.840396	0.389	0.195	1.20102e-05	Cluster 2	CSRNP3
3.86134e-10	0.45747	0.102	0.022	1.23586e-05	Cluster 2	CELSR3
3.863e-10	0.788218	0.269	0.11	1.23639e-05	Cluster 2	DOCK9
4.00914e-10	0.772703	0.581	0.354	1.28316e-05	Cluster 2	DMD
4.02466e-10	0.47437	0.138	0.037	1.28813e-05	Cluster 2	LNX1
4.13257e-10	0.824663	0.575	0.388	1.32267e-05	Cluster 2	RGS7
4.28985e-10	0.21481	0.054	0.006	1.37301e-05	Cluster 2	GRM7-AS1
4.31668e-10	0.681285	0.222	0.08	1.3816e-05	Cluster 2	EPHB6
4.39937e-10	0.58182	0.168	0.051	1.40806e-05	Cluster 2	NETO1
4.47229e-10	0.579983	0.269	0.106	1.4314e-05	Cluster 2	ACTR2
4.51375e-10	0.882472	0.204	0.072	1.44467e-05	Cluster 2	CPLX1
4.62417e-10	0.742365	0.192	0.065	1.48001e-05	Cluster 2	DMTN
4.63565e-10	0.295815	0.102	0.022	1.48369e-05	Cluster 2	PTPRB
4.6741e-10	0.666783	0.222	0.081	1.49599e-05	Cluster 2	FAM153CP
4.96036e-10	0.612043	0.24	0.09	1.58761e-05	Cluster 2	MARS
5.37617e-10	0.554904	0.222	0.08	1.7207e-05	Cluster 2	PARP8
5.37665e-10	0.494846	0.246	0.092	1.72085e-05	Cluster 2	MIR124-2HG
5.41448e-10	0.768666	0.168	0.053	1.73296e-05	Cluster 2	AMDHD2
5.54281e-10	0.701617	0.156	0.047	1.77403e-05	Cluster 2	PRKCZ
5.55602e-10	0.653444	0.257	0.101	1.77826e-05	Cluster 2	PDZD4
5.65087e-10	0.859498	0.246	0.094	1.80862e-05	Cluster 2	ZNF804B
5.66017e-10	0.542269	0.198	0.066	1.81159e-05	Cluster 2	LMO7
5.84288e-10	0.783788	0.228	0.085	1.87007e-05	Cluster 2	MYO9B
5.84427e-10	0.540586	0.09	0.018	1.87052e-05	Cluster 2	PLCXD3
6.07589e-10	0.658016	0.168	0.052	1.94465e-05	Cluster 2	SYN1
6.68816e-10	0.559898	0.174	0.055	2.14061e-05	Cluster 2	MYO1D
6.74075e-10	0.574789	0.156	0.046	2.15744e-05	Cluster 2	GABRD
6.76717e-10	0.448222	0.084	0.016	2.1659e-05	Cluster 2	PDE1B
6.81997e-10	0.724494	0.257	0.103	2.1828e-05	Cluster 2	ITPR1
6.91395e-10	0.390358	0.108	0.025	2.21288e-05	Cluster 2	LINC01725
7.15272e-10	0.731166	0.275	0.113	2.2893e-05	Cluster 2	EDIL3
7.22095e-10	0.901427	0.281	0.121	2.31114e-05	Cluster 2	ATP1A1
7.37799e-10	0.813418	0.21	0.076	2.3614e-05	Cluster 2	MAST1
7.42384e-10	0.716763	0.204	0.072	2.37607e-05	Cluster 2	AC013287.1
7.50492e-10	1.00539	0.449	0.244	2.40202e-05	Cluster 2	MRPL41
8.09718e-10	0.521607	0.126	0.033	2.59158e-05	Cluster 2	RXFP1
8.17431e-10	0.597086	0.144	0.041	2.61627e-05	Cluster 2	TSPYL4
8.34687e-10	0.53232	0.144	0.041	2.6715e-05	Cluster 2	TRPM2
8.37827e-10	0.479107	0.102	0.023	2.68155e-05	Cluster 2	DLGAP1-AS4
8.72262e-10	0.499431	0.144	0.04	2.79176e-05	Cluster 2	BASP1-AS1
8.92974e-10	0.689581	0.192	0.066	2.85805e-05	Cluster 2	KCNAB2
9.1503e-10	0.189646	0.042	0.004	2.92864e-05	Cluster 2	AL645465.1
9.18905e-10	0.636036	0.234	0.088	2.94105e-05	Cluster 2	LY6H
9.21832e-10	0.583399	0.138	0.038	2.95041e-05	Cluster 2	SLITRK5
9.58221e-10	0.524412	0.198	0.068	3.06688e-05	Cluster 2	SHC3
9.59297e-10	0.422595	0.108	0.025	3.07033e-05	Cluster 2	KIAA1324
9.83237e-10	0.836158	0.269	0.114	3.14695e-05	Cluster 2	BSCL2
1.0098e-09	0.919146	0.473	0.258	3.23198e-05	Cluster 2	TMSB4X
1.04467e-09	0.447708	0.138	0.038	3.34357e-05	Cluster 2	HPCAL4
1.04687e-09	0.597086	0.305	0.13	3.35061e-05	Cluster 2	FKBP8
1.12848e-09	0.647491	0.18	0.059	3.6118e-05	Cluster 2	SLC6A17
1.13438e-09	0.326828	0.078	0.014	3.6307e-05	Cluster 2	OPRD1
1.14185e-09	0.213227	0.03	0.002	3.65459e-05	Cluster 2	PABPC1L2A
1.16186e-09	0.118324	0.03	0.002	3.71865e-05	Cluster 2	AJ239322.1
1.1754e-09	0.160475	0.03	0.002	3.76197e-05	Cluster 2	AP002852.1
1.18679e-09	0.696601	0.186	0.063	3.79844e-05	Cluster 2	PPM1H
1.2543e-09	0.601874	0.216	0.078	4.01451e-05	Cluster 2	MAPK8IP2
1.29909e-09	0.6491	0.21	0.077	4.15788e-05	Cluster 2	GABRG2
1.30682e-09	0.431625	0.114	0.028	4.1826e-05	Cluster 2	MTMR7
1.35123e-09	0.720716	0.186	0.063	4.32473e-05	Cluster 2	LPCAT4
1.46635e-09	0.56759	0.15	0.044	4.69319e-05	Cluster 2	COL26A1
1.48327e-09	0.649643	0.234	0.089	4.74736e-05	Cluster 2	NAA10
1.50467e-09	0.195828	0.036	0.003	4.81583e-05	Cluster 2	GPR149
1.56131e-09	0.642721	0.222	0.082	4.99714e-05	Cluster 2	BAIAP3
1.56601e-09	0.599652	0.293	0.126	5.01216e-05	Cluster 2	MYH10
1.6266e-09	0.789882	0.299	0.134	5.2061e-05	Cluster 2	ATP9A
1.69596e-09	0.775215	0.222	0.084	5.42808e-05	Cluster 2	BEX2
1.71487e-09	0.709396	0.323	0.147	5.48861e-05	Cluster 2	DNAJC6
1.71707e-09	0.489202	0.12	0.031	5.49566e-05	Cluster 2	ADGRA1
1.75947e-09	0.476001	0.084	0.016	5.63136e-05	Cluster 2	ALS2CL
1.7818e-09	0.447619	0.138	0.038	5.70282e-05	Cluster 2	NGEF
1.78481e-09	0.315594	0.108	0.025	5.71247e-05	Cluster 2	ARHGAP20
1.78881e-09	0.672728	0.263	0.108	5.72526e-05	Cluster 2	INTS1
1.80422e-09	0.660641	0.198	0.07	5.7746e-05	Cluster 2	CNTNAP1
1.82239e-09	0.16974	0.018	0	5.83273e-05	Cluster 2	LINC02688
1.82697e-09	0.378531	0.096	0.021	5.8474e-05	Cluster 2	FCHO1
1.83894e-09	0.102689	0.018	0	5.88571e-05	Cluster 2	AC066585.1
1.90148e-09	0.643246	0.18	0.061	6.08589e-05	Cluster 2	DOC2A
1.99814e-09	0.344617	0.084	0.016	6.39524e-05	Cluster 2	DYSF
1.99887e-09	0.434984	0.114	0.028	6.3976e-05	Cluster 2	ACTL6B
2.02615e-09	0.518672	0.144	0.042	6.4849e-05	Cluster 2	SLF1
2.05843e-09	0.705645	0.425	0.222	6.5882e-05	Cluster 2	EVL
2.14579e-09	0.603621	0.126	0.034	6.86781e-05	Cluster 2	LINC02055
2.16567e-09	0.558382	0.192	0.066	6.93145e-05	Cluster 2	CHRD
2.22685e-09	0.567769	0.138	0.039	7.12727e-05	Cluster 2	SEC14L5
2.28138e-09	0.648937	0.228	0.088	7.30179e-05	Cluster 2	SEZ6L
2.40866e-09	0.366976	0.054	0.007	7.70917e-05	Cluster 2	KRTAP5-AS1
2.53266e-09	0.33282	0.054	0.007	8.10604e-05	Cluster 2	CARNMT1-AS1
2.5451e-09	0.315846	0.072	0.013	8.14584e-05	Cluster 2	IL12RB2
2.65263e-09	0.497327	0.228	0.086	8.49001e-05	Cluster 2	HSPH1
2.71742e-09	0.404266	0.144	0.042	8.69739e-05	Cluster 2	BICDL1
2.75393e-09	0.715157	0.335	0.161	8.81423e-05	Cluster 2	CERS6
2.80725e-09	0.397323	0.102	0.024	8.98488e-05	Cluster 2	CACNA1I
2.91632e-09	0.720945	0.293	0.131	9.33398e-05	Cluster 2	GGT7
2.95295e-09	0.244367	0.054	0.007	9.45121e-05	Cluster 2	FAM228A
2.96991e-09	0.371405	0.066	0.011	9.5055e-05	Cluster 2	TMEM191B
2.97421e-09	0.724174	0.563	0.346	9.51926e-05	Cluster 2	HNRNPDL
2.98605e-09	0.337779	0.084	0.017	9.55716e-05	Cluster 2	ARNTL2
3.05652e-09	0.677758	0.174	0.058	9.7827e-05	Cluster 2	SNU13
3.13375e-09	0.52611	0.162	0.051	0.000100299	Cluster 2	UNC45A
3.25295e-09	0.541778	0.114	0.029	0.000104114	Cluster 2	AC024901.1
3.31798e-09	0.331678	0.09	0.019	0.000106195	Cluster 2	LINC02802
3.33402e-09	0.109737	0.024	0.001	0.000106709	Cluster 2	AC018467.1
3.35682e-09	0.617725	0.257	0.105	0.000107438	Cluster 2	USP11
3.40203e-09	0.140277	0.024	0.001	0.000108885	Cluster 2	AL356740.1
3.43367e-09	0.380744	0.102	0.024	0.000109898	Cluster 2	KCNN1
3.46001e-09	0.622548	0.15	0.046	0.000110741	Cluster 2	PLXNA4
3.47025e-09	0.639994	0.269	0.112	0.000111069	Cluster 2	TSPYL2
3.49481e-09	0.165169	0.024	0.001	0.000111855	Cluster 2	AP000755.2
3.50935e-09	0.768722	0.347	0.168	0.00011232	Cluster 2	FAIM2
3.59006e-09	0.114225	0.024	0.001	0.000114904	Cluster 2	ACRV1
3.62973e-09	0.426936	0.102	0.024	0.000116173	Cluster 2	DUSP8
3.66237e-09	0.68395	0.257	0.108	0.000117218	Cluster 2	RBX1
3.81339e-09	0.768747	0.222	0.086	0.000122051	Cluster 2	TAGLN3
3.92056e-09	0.4809	0.114	0.029	0.000125482	Cluster 2	SYT13
3.95001e-09	0.436947	0.072	0.013	0.000126424	Cluster 2	LRMP
4.00089e-09	0.687809	0.168	0.056	0.000128053	Cluster 2	CPLX2
4.02358e-09	0.523218	0.102	0.024	0.000128779	Cluster 2	ADAMTSL1
4.03997e-09	0.579712	0.832	0.721	0.000129303	Cluster 2	DLG2
4.04552e-09	0.544031	0.126	0.034	0.000129481	Cluster 2	C1orf216
4.06041e-09	0.508503	0.12	0.032	0.000129958	Cluster 2	THBS3
4.08814e-09	0.591377	0.222	0.083	0.000130845	Cluster 2	RPL18A
4.18528e-09	0.681111	0.383	0.194	0.000133954	Cluster 2	MYO5A
4.19586e-09	1.04727	0.599	0.394	0.000134293	Cluster 2	CALM1
4.20132e-09	0.598419	0.108	0.027	0.000134467	Cluster 2	BCAT1
4.20157e-09	0.79564	0.114	0.03	0.000134476	Cluster 2	HCN2
4.25873e-09	0.703702	0.162	0.053	0.000136305	Cluster 2	SCN1B
4.55863e-09	0.526713	0.12	0.032	0.000145903	Cluster 2	AC008696.2
4.62879e-09	0.600908	0.186	0.065	0.000148149	Cluster 2	SYNPR
4.75467e-09	0.399065	0.09	0.019	0.000152178	Cluster 2	SLC36A1
4.95434e-09	0.530475	0.162	0.052	0.000158569	Cluster 2	SH3KBP1
4.97312e-09	0.864845	0.257	0.11	0.00015917	Cluster 2	CCK
5.00045e-09	0.584529	0.246	0.098	0.000160044	Cluster 2	MAP1A
5.03313e-09	0.472741	0.138	0.04	0.00016109	Cluster 2	DGKE
5.09637e-09	0.551916	0.126	0.035	0.000163114	Cluster 2	LINC01378
5.12992e-09	0.517879	0.102	0.024	0.000164188	Cluster 2	KCNQ1OT1
5.19391e-09	0.413432	0.108	0.027	0.000166236	Cluster 2	DYNLT3
5.35767e-09	0.409343	0.096	0.022	0.000171478	Cluster 2	PRMT8
5.39e-09	0.572648	0.144	0.043	0.000172512	Cluster 2	SUMO3
5.63981e-09	0.551874	0.18	0.062	0.000180508	Cluster 2	FAM153A
5.67999e-09	0.806103	0.353	0.172	0.000181794	Cluster 2	DAB1
5.74092e-09	0.723576	0.353	0.174	0.000183744	Cluster 2	NISCH
5.84488e-09	0.425197	0.096	0.022	0.000187071	Cluster 2	AC011995.2
5.84505e-09	0.729227	0.443	0.24	0.000187077	Cluster 2	PREPL
5.97337e-09	0.554056	0.24	0.095	0.000191184	Cluster 2	CRIP2
6.85381e-09	0.956769	0.323	0.158	0.000219363	Cluster 2	CTNNA3
7.13298e-09	0.591827	0.192	0.069	0.000228298	Cluster 2	PALM2-AKAP2
7.39881e-09	0.383969	0.114	0.029	0.000236806	Cluster 2	EIF4E3
7.40858e-09	0.169541	0.012	0	0.000237119	Cluster 2	PLA2G2C
7.40858e-09	0.124829	0.012	0	0.000237119	Cluster 2	AC099518.2
7.40858e-09	0.108262	0.012	0	0.000237119	Cluster 2	AC044802.2
7.40858e-09	0.101999	0.012	0	0.000237119	Cluster 2	AC073316.3
7.48558e-09	0.432433	0.138	0.04	0.000239584	Cluster 2	DUBR
7.49484e-09	0.512273	0.204	0.075	0.00023988	Cluster 2	NDFIP2
7.53036e-09	0.353068	0.114	0.029	0.000241017	Cluster 2	TMEM63C
7.69115e-09	0.201454	0.036	0.003	0.000246163	Cluster 2	ZNF525
7.72586e-09	0.174131	0.036	0.003	0.000247274	Cluster 2	SLITRK3
7.74452e-09	0.459438	0.12	0.033	0.000247871	Cluster 2	NETO2
7.76072e-09	0.167541	0.036	0.003	0.00024839	Cluster 2	TRABD2A
7.77179e-09	0.627559	0.383	0.192	0.000248744	Cluster 2	CACNA2D3
7.82418e-09	0.573119	0.257	0.106	0.000250421	Cluster 2	ABCC5
7.86584e-09	0.718042	0.234	0.094	0.000251754	Cluster 2	SSBP3
7.89636e-09	0.603278	0.12	0.033	0.000252731	Cluster 2	PWRN1
7.98891e-09	0.596514	0.317	0.145	0.000255693	Cluster 2	HIVEP2
8.02358e-09	0.452062	0.138	0.04	0.000256803	Cluster 2	VWA5B2
8.09002e-09	0.543646	0.222	0.086	0.000258929	Cluster 2	SSBP4
8.17013e-09	1.03561	0.24	0.101	0.000261493	Cluster 2	GRIK1
8.21339e-09	0.7149	0.287	0.13	0.000262878	Cluster 2	NCDN
8.54581e-09	0.729695	0.234	0.097	0.000273517	Cluster 2	DIAPH2
8.60366e-09	0.574119	0.138	0.041	0.000275369	Cluster 2	WDR46
8.98488e-09	0.378901	0.078	0.015	0.00028757	Cluster 2	ANKRD30B
9.209e-09	0.299389	0.084	0.018	0.000294743	Cluster 2	SLITRK1
9.39512e-09	0.423112	0.18	0.062	0.0003007	Cluster 2	SCG5
9.40125e-09	0.759544	0.257	0.112	0.000300896	Cluster 2	THY1
9.60011e-09	0.457629	0.15	0.046	0.000307261	Cluster 2	COPRS
9.92911e-09	0.443274	0.138	0.041	0.000317791	Cluster 2	AC067956.1
1.00146e-08	0.266465	0.072	0.013	0.000320526	Cluster 2	MAGEE1
1.01018e-08	0.502716	0.156	0.049	0.000323317	Cluster 2	FIS1
1.02232e-08	0.594498	0.132	0.039	0.000327202	Cluster 2	SCN2B
1.03513e-08	0.548482	0.18	0.063	0.000331302	Cluster 2	PICK1
1.05326e-08	0.300668	0.042	0.005	0.000337108	Cluster 2	AC019330.1
1.05867e-08	0.231422	0.048	0.006	0.000338837	Cluster 2	UBE2T
1.11502e-08	0.368554	0.102	0.025	0.000356874	Cluster 2	CAMSAP3
1.12669e-08	0.669544	0.15	0.048	0.000360609	Cluster 2	ABCA7
1.12986e-08	0.641513	0.198	0.074	0.000361622	Cluster 2	RANGAP1
1.14231e-08	0.213351	0.042	0.005	0.000365607	Cluster 2	CDC42EP3
1.14865e-08	0.468216	0.096	0.023	0.000367638	Cluster 2	CPNE7
1.16251e-08	0.554927	0.198	0.072	0.000372073	Cluster 2	PLEKHB2
1.22875e-08	0.693186	0.18	0.064	0.000393272	Cluster 2	PDP1
1.26487e-08	0.494475	0.114	0.03	0.000404835	Cluster 2	PARM1
1.29512e-08	0.719585	0.269	0.119	0.000414515	Cluster 2	MYRIP
1.33239e-08	0.590124	0.311	0.144	0.000426445	Cluster 2	GPC6
1.34065e-08	0.405455	0.084	0.018	0.00042909	Cluster 2	AC117453.1
1.36443e-08	0.608336	0.281	0.125	0.000436698	Cluster 2	RPS18
1.422e-08	0.243325	0.072	0.014	0.000455124	Cluster 2	SLC38A11
1.42249e-08	0.236576	0.054	0.008	0.000455282	Cluster 2	BX255923.2
1.43085e-08	0.639997	0.168	0.058	0.000457957	Cluster 2	IPCEF1
1.4398e-08	0.316473	0.084	0.018	0.000460822	Cluster 2	PPP1R14C
1.46421e-08	0.454722	0.108	0.028	0.000468635	Cluster 2	RPS6KA6
1.49488e-08	0.476829	0.09	0.02	0.000478451	Cluster 2	TMEM183A
1.58861e-08	0.570485	0.204	0.077	0.00050845	Cluster 2	ANXA6
1.6172e-08	0.263791	0.078	0.016	0.000517601	Cluster 2	AC008574.1
1.61985e-08	0.467246	0.126	0.036	0.000518448	Cluster 2	HS3ST4
1.66944e-08	0.480966	0.156	0.051	0.00053432	Cluster 2	ARPC4
1.69802e-08	0.405773	0.114	0.031	0.00054347	Cluster 2	SLIT3
1.81178e-08	0.414851	0.138	0.042	0.000579878	Cluster 2	NRSN1
1.87058e-08	0.31018	0.066	0.012	0.000598699	Cluster 2	AL596451.1
2.1708e-08	0.350749	0.072	0.014	0.000694787	Cluster 2	SLC5A4-AS1
2.21877e-08	0.535148	0.192	0.07	0.00071014	Cluster 2	C9orf16
2.22783e-08	0.325619	0.078	0.016	0.000713038	Cluster 2	TCERG1L
2.24952e-08	0.476494	0.156	0.051	0.000719982	Cluster 2	PCNT
2.3008e-08	0.656769	0.246	0.104	0.000736393	Cluster 2	TLE5
2.30217e-08	0.530168	0.156	0.052	0.000736831	Cluster 2	CMTR1
2.30949e-08	0.426389	0.096	0.023	0.000739174	Cluster 2	EPHA3
2.31607e-08	0.436253	0.168	0.057	0.000741282	Cluster 2	GULP1
2.36296e-08	0.21061	0.066	0.012	0.000756288	Cluster 2	SLC26A4
2.36727e-08	0.422503	0.126	0.037	0.000757668	Cluster 2	FGF13
2.38397e-08	0.501539	0.198	0.074	0.000763013	Cluster 2	TXNDC16
2.38956e-08	0.367415	0.102	0.026	0.000764803	Cluster 2	RGS7BP
2.40913e-08	0.355368	0.078	0.016	0.000771067	Cluster 2	CBLN4
2.40942e-08	0.603545	0.126	0.037	0.000771161	Cluster 2	SYT5
2.50412e-08	0.337843	0.072	0.014	0.000801467	Cluster 2	RNF207
2.50551e-08	0.713816	0.443	0.258	0.000801912	Cluster 2	PTPRK
2.52434e-08	0.595985	0.108	0.029	0.000807939	Cluster 2	AC116565.1
2.56758e-08	0.478342	0.132	0.04	0.00082178	Cluster 2	NEURL1
2.64032e-08	0.662446	0.192	0.072	0.000845062	Cluster 2	PDK3
2.6614e-08	0.411356	0.168	0.057	0.000851806	Cluster 2	AL162231.1
2.75171e-08	0.796099	0.287	0.136	0.000880712	Cluster 2	MVD
2.78212e-08	0.576808	0.234	0.096	0.000890446	Cluster 2	DYNLL2
2.96783e-08	0.492616	0.156	0.052	0.000949884	Cluster 2	OTUD3
2.97173e-08	0.235853	0.036	0.004	0.000951132	Cluster 2	ARAP3
3.01264e-08	0.544502	0.234	0.096	0.000964226	Cluster 2	TNR
3.03885e-08	0.609449	0.24	0.102	0.000972614	Cluster 2	GFOD1
3.08227e-08	0.794634	0.449	0.259	0.00098651	Cluster 2	LENG8
3.12832e-08	0.521774	0.234	0.094	0.00100125	Cluster 2	GP1BB
3.25149e-08	0.722071	0.455	0.268	0.00104067	Cluster 2	PRKACB
3.25742e-08	0.377224	0.078	0.016	0.00104257	Cluster 2	AC091938.1
3.31847e-08	0.798313	0.222	0.093	0.00106211	Cluster 2	BRSK1
3.35901e-08	0.327761	0.078	0.016	0.00107508	Cluster 2	LAMB1
3.36947e-08	0.16445	0.036	0.004	0.00107843	Cluster 2	KRT17
3.43376e-08	0.785397	0.162	0.057	0.00109901	Cluster 2	PCDH11X
3.5046e-08	0.699189	0.293	0.138	0.00112168	Cluster 2	CASKIN1
3.50889e-08	0.52772	0.126	0.038	0.00112305	Cluster 2	PLCH2
3.50937e-08	0.598087	0.174	0.062	0.00112321	Cluster 2	SYTL2
3.65102e-08	0.511263	0.156	0.053	0.00116854	Cluster 2	PPFIBP1
3.76934e-08	0.528504	0.24	0.099	0.00120642	Cluster 2	MAPRE3
3.78206e-08	0.583623	0.186	0.069	0.00121049	Cluster 2	AC090578.1
3.82372e-08	0.561813	0.186	0.069	0.00122382	Cluster 2	ATP1A3
4.02498e-08	0.458679	0.096	0.024	0.00128824	Cluster 2	NTN4
4.20149e-08	0.586271	0.287	0.133	0.00134473	Cluster 2	APBB1
4.25351e-08	0.606465	0.389	0.203	0.00136138	Cluster 2	KCNQ3
4.34642e-08	0.284399	0.078	0.016	0.00139112	Cluster 2	MIR7-3HG
4.36913e-08	0.424035	0.096	0.024	0.00139839	Cluster 2	RNF175
4.38104e-08	0.570104	0.18	0.066	0.0014022	Cluster 2	PPFIA3
4.50301e-08	0.459007	0.102	0.027	0.00144123	Cluster 2	KITLG
4.61898e-08	0.58799	0.251	0.108	0.00147835	Cluster 2	ZDHHC14
4.90487e-08	0.579046	0.192	0.073	0.00156985	Cluster 2	CPT1C
4.92842e-08	0.750446	0.359	0.188	0.00157739	Cluster 2	GDI1
4.96808e-08	0.662365	0.228	0.095	0.00159008	Cluster 2	SHTN1
5.08578e-08	0.605495	0.401	0.214	0.00162775	Cluster 2	TANC2
5.19378e-08	0.235936	0.024	0.001	0.00166232	Cluster 2	UTS2B
5.21444e-08	0.498898	0.186	0.069	0.00166893	Cluster 2	GPR137C
5.31617e-08	0.169294	0.024	0.001	0.00170149	Cluster 2	TMSB15B.1
5.31617e-08	0.109189	0.024	0.001	0.00170149	Cluster 2	AC129507.1
5.34721e-08	0.117251	0.024	0.001	0.00171143	Cluster 2	SULT2B1
5.51506e-08	0.519809	0.138	0.044	0.00176515	Cluster 2	ASXL3
5.52897e-08	0.635904	0.234	0.099	0.0017696	Cluster 2	LYNX1
5.56191e-08	0.390273	0.12	0.035	0.00178015	Cluster 2	ELOVL4
5.63527e-08	0.467574	0.102	0.027	0.00180362	Cluster 2	LINC02232
5.72619e-08	0.650685	0.144	0.048	0.00183273	Cluster 2	CNTN2
5.73773e-08	0.425722	0.096	0.024	0.00183642	Cluster 2	AJAP1
5.74123e-08	0.382091	0.078	0.017	0.00183754	Cluster 2	AC093607.1
5.88252e-08	0.205578	0.06	0.01	0.00188276	Cluster 2	KCTD10
5.89071e-08	0.466054	0.096	0.024	0.00188538	Cluster 2	CACNB3
5.91296e-08	0.35416	0.108	0.029	0.0018925	Cluster 2	DRP2
5.99318e-08	0.46629	0.084	0.019	0.00191818	Cluster 2	VIPR1
6.01402e-08	0.352264	0.144	0.046	0.00192485	Cluster 2	GOLT1B
6.05264e-08	0.331329	0.114	0.032	0.00193721	Cluster 2	EGR1
6.09786e-08	0.28482	0.072	0.015	0.00195168	Cluster 2	GABRG3-AS1
6.4912e-08	0.256858	0.078	0.017	0.00207757	Cluster 2	STAC2
6.56367e-08	0.603696	0.425	0.235	0.00210077	Cluster 2	UNC79
6.57397e-08	0.440288	0.132	0.041	0.00210407	Cluster 2	KCNH5
6.74123e-08	0.527918	0.198	0.076	0.0021576	Cluster 2	SLC35A1
6.78202e-08	0.639581	0.192	0.075	0.00217065	Cluster 2	RPS3
7.10553e-08	0.398263	0.132	0.041	0.0022742	Cluster 2	UNC5A
7.12872e-08	0.252193	0.072	0.015	0.00228162	Cluster 2	GABRA5
7.17377e-08	0.577336	0.138	0.045	0.00229604	Cluster 2	EME2
7.17765e-08	0.253753	0.084	0.019	0.00229728	Cluster 2	AC090709.1
7.26182e-08	0.539715	0.162	0.057	0.00232422	Cluster 2	CBLN2
7.29854e-08	0.110285	0.054	0.009	0.00233597	Cluster 2	LINC01284
7.46843e-08	0.2053	0.066	0.013	0.00239035	Cluster 2	AC008780.1
7.64872e-08	0.411659	0.096	0.025	0.00244805	Cluster 2	CDH22
7.87323e-08	0.982844	0.287	0.139	0.00251991	Cluster 2	MBP
7.89085e-08	0.429336	0.138	0.044	0.00252555	Cluster 2	FNDC4
7.90807e-08	0.465014	0.126	0.039	0.00253106	Cluster 2	TRANK1
8.23907e-08	0.545223	0.263	0.117	0.002637	Cluster 2	MYL6
8.4599e-08	0.375563	0.108	0.03	0.00270768	Cluster 2	SHANK3
8.46505e-08	0.758872	0.347	0.178	0.00270932	Cluster 2	MORF4L1
8.50646e-08	0.576441	0.162	0.057	0.00272258	Cluster 2	PLXNA1
8.53076e-08	0.656629	0.216	0.09	0.00273036	Cluster 2	NOXA1
8.70554e-08	0.274871	0.078	0.017	0.0027863	Cluster 2	GRIK3
8.7698e-08	0.495606	0.12	0.036	0.00280686	Cluster 2	GNAZ
8.77355e-08	0.478742	0.066	0.013	0.00280806	Cluster 2	CACNA1G
8.78204e-08	0.579467	0.198	0.078	0.00281078	Cluster 2	GPR162
8.84166e-08	0.276492	0.042	0.005	0.00282986	Cluster 2	EIF4E1B
9.25718e-08	0.440964	0.198	0.077	0.00296285	Cluster 2	STXBP5-AS1
9.36834e-08	0.562847	0.299	0.144	0.00299843	Cluster 2	SETBP1
9.50704e-08	0.381195	0.096	0.025	0.00304282	Cluster 2	GFRA2
9.90678e-08	0.249853	0.072	0.015	0.00317076	Cluster 2	LINC01202
1.01509e-07	0.253473	0.036	0.004	0.00324891	Cluster 2	LINC02298
1.04967e-07	0.379265	0.09	0.022	0.00335958	Cluster 2	DISP2
1.07064e-07	0.409985	0.096	0.025	0.00342668	Cluster 2	MAP1S
1.13776e-07	0.46959	0.287	0.132	0.00364151	Cluster 2	ZFYVE28
1.15889e-07	0.640979	0.317	0.16	0.00370914	Cluster 2	YWHAZ
1.16365e-07	0.567077	0.311	0.152	0.00372437	Cluster 2	GLS
1.17853e-07	0.486707	0.084	0.02	0.003772	Cluster 2	ZBBX
1.20539e-07	0.259771	0.048	0.007	0.00385796	Cluster 2	LINC02254
1.21074e-07	0.56879	0.162	0.058	0.00387508	Cluster 2	MGAT3
1.21302e-07	0.539266	0.168	0.062	0.0038824	Cluster 2	DPY19L2
1.22758e-07	0.240327	0.048	0.007	0.00392901	Cluster 2	RHEBL1
1.28217e-07	0.438685	0.162	0.058	0.00410371	Cluster 2	ASPHD1
1.31503e-07	0.817603	0.359	0.197	0.00420889	Cluster 2	HSP90AB1
1.33651e-07	0.222951	0.048	0.007	0.00427764	Cluster 2	RTN4RL2
1.34346e-07	0.194445	0.018	0.001	0.00429988	Cluster 2	AC124798.3
1.35668e-07	0.64711	0.246	0.111	0.00434218	Cluster 2	PNMA2
1.36902e-07	0.475467	0.102	0.028	0.00438168	Cluster 2	TMEM246
1.37256e-07	0.139422	0.018	0.001	0.00439302	Cluster 2	AC068787.2
1.37256e-07	0.136119	0.018	0.001	0.00439302	Cluster 2	AC040174.1
1.38672e-07	0.468884	0.156	0.055	0.00443832	Cluster 2	MAN1A1
1.39929e-07	0.556724	0.24	0.105	0.00447857	Cluster 2	PRKCI
1.40276e-07	0.550718	0.144	0.049	0.00448968	Cluster 2	CAMKK1
1.41164e-07	0.442988	0.156	0.055	0.00451811	Cluster 2	ZDBF2
1.47185e-07	0.333167	0.078	0.018	0.0047108	Cluster 2	COL20A1
1.48219e-07	0.307837	0.06	0.011	0.00474389	Cluster 2	OCA2
1.48602e-07	0.323259	0.084	0.02	0.00475616	Cluster 2	PRKAG2-AS1
1.54737e-07	0.470398	0.198	0.078	0.00495252	Cluster 2	LZTS3
1.61114e-07	0.615266	0.371	0.198	0.0051566	Cluster 2	NPTN
1.6497e-07	0.269412	0.072	0.015	0.00528004	Cluster 2	AL024495.1
1.65542e-07	0.553478	0.234	0.102	0.00529833	Cluster 2	SYT14
1.69182e-07	0.508281	0.186	0.072	0.00541483	Cluster 2	ZNF540
1.76191e-07	0.500249	0.186	0.072	0.00563917	Cluster 2	YJEFN3
1.83637e-07	0.405789	0.12	0.037	0.00587749	Cluster 2	NAALAD2
1.85682e-07	0.641663	0.299	0.148	0.00594294	Cluster 2	SLC39A10
1.87358e-07	0.525767	0.114	0.034	0.00599657	Cluster 2	SEZ6
1.90572e-07	0.202819	0.072	0.015	0.00609943	Cluster 2	NEUROD6
1.9223e-07	1.02757	0.335	0.18	0.00615251	Cluster 2	TUBA1B
1.98062e-07	0.734394	0.515	0.339	0.00633918	Cluster 2	KALRN
1.99049e-07	0.584447	0.455	0.267	0.00637076	Cluster 2	CACNA2D1
2.05228e-07	0.355555	0.078	0.018	0.00656853	Cluster 2	KCNAB1
2.06675e-07	0.502302	0.198	0.079	0.00661482	Cluster 2	HAGH
2.08012e-07	0.45367	0.407	0.218	0.00665764	Cluster 2	RAPGEF2
2.08019e-07	0.380322	0.12	0.037	0.00665786	Cluster 2	ADARB1
2.09901e-07	0.543047	0.198	0.08	0.0067181	Cluster 2	GABARAPL1
2.17353e-07	0.640822	0.251	0.115	0.0069566	Cluster 2	MROH1
2.26058e-07	0.527101	0.263	0.123	0.0072352	Cluster 2	ADAM22
2.33348e-07	0.684907	0.198	0.082	0.00746853	Cluster 2	ANO4
2.3336e-07	0.215183	0.054	0.009	0.00746891	Cluster 2	PRKG2
2.47812e-07	0.679774	0.15	0.053	0.00793147	Cluster 2	CMAS
2.482e-07	0.888982	0.431	0.263	0.0079439	Cluster 2	VAMP2
2.48213e-07	0.542452	0.311	0.154	0.0079443	Cluster 2	SCAI
2.48776e-07	0.736347	0.216	0.093	0.00796232	Cluster 2	SDK1
2.51795e-07	0.453544	0.198	0.08	0.00805895	Cluster 2	LRRC8B
2.52828e-07	0.592983	0.24	0.107	0.008092	Cluster 2	AC107223.1
2.53668e-07	0.434666	0.12	0.037	0.00811889	Cluster 2	B4GALNT1
2.59116e-07	0.709441	0.257	0.121	0.00829328	Cluster 2	RPS19
2.60935e-07	0.354102	0.078	0.018	0.00835148	Cluster 2	GAD2
2.61233e-07	0.695878	0.144	0.051	0.00836101	Cluster 2	UPP1
2.62497e-07	0.590487	0.21	0.088	0.00840148	Cluster 2	CLIP2
2.6465e-07	0.148218	0.03	0.003	0.00847039	Cluster 2	AC105446.1
2.69922e-07	0.602798	0.389	0.212	0.00863912	Cluster 2	RHOT2
2.71744e-07	0.70222	0.287	0.138	0.00869742	Cluster 2	PLCL1
2.73489e-07	0.558442	0.251	0.115	0.00875329	Cluster 2	LRRFIP1
2.77069e-07	0.608342	0.228	0.1	0.00886786	Cluster 2	SGK1
2.7878e-07	0.12016	0.03	0.003	0.00892264	Cluster 2	AC011824.2
2.84469e-07	0.221487	0.048	0.008	0.00910471	Cluster 2	TPBG
2.8677e-07	0.300021	0.06	0.011	0.00917838	Cluster 2	CIP2A
2.88602e-07	0.130752	0.03	0.003	0.009237	Cluster 2	LINC01828
2.93783e-07	0.405521	0.114	0.034	0.00940281	Cluster 2	TBR1
2.9627e-07	0.310163	0.078	0.018	0.00948241	Cluster 2	CLMP
2.9627e-07	0.262969	0.078	0.018	0.00948241	Cluster 2	MIR4500HG
3.01701e-07	0.20716	0.06	0.011	0.00965623	Cluster 2	FLRT3
3.0192e-07	0.516131	0.132	0.044	0.00966325	Cluster 2	DGKQ
3.27996e-07	0.581614	0.162	0.061	0.0104979	Cluster 2	L3MBTL4
3.32731e-07	0.165041	0.036	0.004	0.0106494	Cluster 2	SLC22A18
3.33668e-07	0.374288	0.072	0.016	0.0106794	Cluster 2	LINC01811
3.44371e-07	0.512122	0.12	0.038	0.0110219	Cluster 2	AJ009632.2
3.47099e-07	0.567774	0.114	0.035	0.0111093	Cluster 2	PNMA8A
3.58679e-07	0.497716	0.18	0.071	0.0114799	Cluster 2	HPRT1
3.60133e-07	0.595222	0.12	0.038	0.0115264	Cluster 2	ARHGAP22
3.68562e-07	0.39828	0.078	0.019	0.0117962	Cluster 2	CRHR1
3.76384e-07	0.518979	0.246	0.112	0.0120466	Cluster 2	MAPKBP1
3.77615e-07	0.492195	0.216	0.092	0.0120859	Cluster 2	RUSC2
3.89157e-07	0.534565	0.126	0.042	0.0124553	Cluster 2	ADAP1
3.89464e-07	0.600506	0.311	0.158	0.0124652	Cluster 2	ARL6IP4
3.99726e-07	0.437959	0.174	0.067	0.0127936	Cluster 2	ARHGEF25
4.05087e-07	0.544971	0.12	0.039	0.0129652	Cluster 2	CLVS1
4.37295e-07	0.441197	0.174	0.067	0.0139961	Cluster 2	RAP1GAP2
4.42244e-07	0.489987	0.15	0.054	0.0141545	Cluster 2	TPD52
4.50412e-07	0.280695	0.078	0.019	0.0144159	Cluster 2	DLGAP3
4.6932e-07	0.45535	0.156	0.057	0.0150211	Cluster 2	EIF1B
4.72525e-07	0.650313	0.569	0.388	0.0151236	Cluster 2	PABPN1
4.74012e-07	0.528789	0.228	0.102	0.0151712	Cluster 2	KCNB1
4.75921e-07	0.153531	0.054	0.01	0.0152323	Cluster 2	CYP4X1
4.77687e-07	0.558061	0.12	0.039	0.0152889	Cluster 2	MICAL1
4.79506e-07	0.651548	0.299	0.154	0.0153471	Cluster 2	SYNGR1
4.84627e-07	0.500803	0.186	0.075	0.015511	Cluster 2	MAP7D1
4.89528e-07	0.599125	0.204	0.087	0.0156678	Cluster 2	MAPK8IP1
4.94883e-07	0.29857	0.09	0.024	0.0158392	Cluster 2	SEC16B
4.956e-07	0.214651	0.06	0.012	0.0158622	Cluster 2	AP000829.1
5.20483e-07	0.629368	0.246	0.115	0.0166586	Cluster 2	CASTOR3
5.34816e-07	0.522168	0.138	0.048	0.0171173	Cluster 2	KCNC1
5.35022e-07	0.3237	0.09	0.024	0.0171239	Cluster 2	ITPKA
5.36137e-07	0.457755	0.287	0.138	0.0171596	Cluster 2	WNK2
5.40317e-07	0.622685	0.162	0.063	0.0172934	Cluster 2	SLCO3A1
5.41729e-07	0.180038	0.06	0.012	0.0173386	Cluster 2	PARD6A
5.48835e-07	0.243664	0.042	0.006	0.017566	Cluster 2	PVALB
5.59258e-07	0.261141	0.09	0.024	0.0178996	Cluster 2	CKMT1A
5.64214e-07	0.576999	0.18	0.072	0.0180582	Cluster 2	CLIP3
5.7788e-07	0.479011	0.305	0.152	0.0184956	Cluster 2	MAP2K4
5.77952e-07	0.3791	0.156	0.057	0.0184979	Cluster 2	RPS6KL1
5.95249e-07	0.537976	0.228	0.102	0.0190515	Cluster 2	RHBDD2
5.97456e-07	0.513669	0.234	0.106	0.0191222	Cluster 2	ELAVL3
6.05059e-07	0.506459	0.24	0.108	0.0193655	Cluster 2	NRXN2
6.09861e-07	0.510883	0.216	0.094	0.0195192	Cluster 2	RNF144A
6.12583e-07	0.559592	0.401	0.226	0.0196063	Cluster 2	CCNI
6.15575e-07	0.345616	0.114	0.035	0.0197021	Cluster 2	MTCL1
6.18764e-07	0.63453	0.222	0.1	0.0198042	Cluster 2	NPTXR
6.23815e-07	0.469124	0.204	0.086	0.0199658	Cluster 2	PIN1
6.26259e-07	0.423789	0.132	0.045	0.020044	Cluster 2	KCNK1
6.58775e-07	0.557089	0.126	0.042	0.0210847	Cluster 2	ARRB2
6.6255e-07	0.412548	0.084	0.022	0.0212056	Cluster 2	JADE2
6.65038e-07	0.35922	0.204	0.085	0.0212852	Cluster 2	PKNOX2
6.66691e-07	0.401891	0.09	0.024	0.0213381	Cluster 2	CINP
6.70889e-07	0.453991	0.18	0.072	0.0214725	Cluster 2	PCDH15
6.89037e-07	0.250068	0.066	0.014	0.0220533	Cluster 2	KCNA1
7.0321e-07	0.533594	0.15	0.056	0.0225069	Cluster 2	CD200
7.09896e-07	0.309741	0.066	0.014	0.0227209	Cluster 2	LINC00970
7.23238e-07	0.316224	0.054	0.01	0.0231479	Cluster 2	NANOS3
7.35856e-07	0.396606	0.144	0.052	0.0235518	Cluster 2	GABRA4
7.3613e-07	0.386142	0.072	0.017	0.0235606	Cluster 2	TOX2
7.36364e-07	0.566699	0.449	0.272	0.0235681	Cluster 2	AKAP6
7.3905e-07	0.44852	0.072	0.017	0.023654	Cluster 2	ACHE
7.61952e-07	0.439362	0.114	0.036	0.024387	Cluster 2	VMA21
7.7581e-07	0.329533	0.078	0.019	0.0248306	Cluster 2	TRIM46
7.83184e-07	0.227749	0.054	0.01	0.0250666	Cluster 2	IFITM10
8.04651e-07	0.512222	0.168	0.066	0.0257537	Cluster 2	ZNF365
8.22765e-07	0.362446	0.132	0.045	0.0263334	Cluster 2	H2AFZ
8.25581e-07	0.542988	0.156	0.059	0.0264235	Cluster 2	CASC15
8.28064e-07	0.563837	0.114	0.037	0.026503	Cluster 2	LRATD1
8.45974e-07	0.335838	0.102	0.03	0.0270763	Cluster 2	LHFPL4
8.61819e-07	0.38881	0.084	0.022	0.0275834	Cluster 2	WDR97
8.67774e-07	0.434742	0.09	0.025	0.027774	Cluster 2	AC011246.1
8.69007e-07	0.42102	0.156	0.058	0.0278134	Cluster 2	CAMLG
8.75531e-07	0.532083	0.174	0.07	0.0280222	Cluster 2	WSB2
8.7863e-07	0.269287	0.036	0.005	0.0281214	Cluster 2	MAFB
8.7863e-07	0.162827	0.036	0.005	0.0281214	Cluster 2	ARNTL2-AS1
8.87459e-07	0.490538	0.102	0.031	0.028404	Cluster 2	PRR16
9.00048e-07	0.218707	0.036	0.005	0.0288069	Cluster 2	AC006299.1
9.16494e-07	0.558699	0.186	0.077	0.0293333	Cluster 2	CYCS
9.28326e-07	0.182747	0.036	0.005	0.029712	Cluster 2	NGB
9.32435e-07	0.557485	0.305	0.159	0.0298435	Cluster 2	MICAL3
9.49531e-07	0.334526	0.126	0.042	0.0303907	Cluster 2	SYNJ2
9.57285e-07	0.612632	0.359	0.2	0.0306389	Cluster 2	AATK
9.71952e-07	0.424394	0.09	0.025	0.0311083	Cluster 2	SLC6A15
9.72095e-07	0.590979	0.186	0.078	0.0311129	Cluster 2	GHITM
9.74043e-07	0.419755	0.102	0.03	0.0311752	Cluster 2	AC060765.2
9.75046e-07	0.449927	0.108	0.034	0.0312073	Cluster 2	CFAP46
9.75069e-07	0.404836	0.066	0.015	0.0312081	Cluster 2	ELK1
9.75865e-07	0.703207	0.347	0.196	0.0312335	Cluster 2	DNAJB2
9.79964e-07	0.457593	0.228	0.102	0.0313647	Cluster 2	NCS1
9.86763e-07	0.331899	0.108	0.033	0.0315823	Cluster 2	PLPPR5
1.00242e-06	0.224733	0.048	0.008	0.0320836	Cluster 2	GPR27
1.0123e-06	0.14496	0.03	0.003	0.0323996	Cluster 2	KCNJ12
1.0132e-06	0.706168	0.168	0.067	0.0324284	Cluster 2	NXPH1
1.01739e-06	0.50043	0.174	0.07	0.0325625	Cluster 2	FKBP1A
1.02128e-06	0.450111	0.126	0.043	0.0326872	Cluster 2	NAMPT
1.03097e-06	0.568882	0.216	0.097	0.0329971	Cluster 2	PTK2B
1.03267e-06	0.192965	0.03	0.003	0.0330515	Cluster 2	Z68323.1
1.03765e-06	0.449111	0.144	0.052	0.0332112	Cluster 2	OXCT1
1.04672e-06	0.255773	0.102	0.03	0.0335013	Cluster 2	TSPAN9
1.05074e-06	0.605364	0.24	0.113	0.0336301	Cluster 2	IGSF8
1.06262e-06	0.562381	0.234	0.109	0.0340104	Cluster 2	TMEM63B
1.0634e-06	0.234871	0.048	0.008	0.0340352	Cluster 2	ATRIP
1.07224e-06	0.400038	0.09	0.025	0.0343181	Cluster 2	RNF165
1.08354e-06	0.209673	0.048	0.008	0.0346798	Cluster 2	C4orf45
1.09123e-06	0.65245	0.132	0.047	0.0349258	Cluster 2	GLI4
1.09361e-06	0.626447	0.246	0.119	0.035002	Cluster 2	AEBP2
1.09545e-06	0.4148	0.102	0.031	0.0350608	Cluster 2	ARHGEF2
1.09564e-06	0.339626	0.144	0.052	0.0350671	Cluster 2	AACS
1.10869e-06	0.51619	0.162	0.063	0.0354848	Cluster 2	AGRN
1.11484e-06	0.515543	0.204	0.088	0.0356816	Cluster 2	MADD
1.14771e-06	0.458353	0.102	0.031	0.0367336	Cluster 2	VWC2
1.1503e-06	0.621073	0.192	0.082	0.0368164	Cluster 2	CCDC57
1.18169e-06	0.55715	0.299	0.154	0.0378211	Cluster 2	ATP6V0A1
1.21148e-06	0.341323	0.114	0.037	0.0387748	Cluster 2	FBXO32
1.22631e-06	0.286525	0.108	0.033	0.0392492	Cluster 2	PANX2
1.23535e-06	0.564048	0.132	0.047	0.0395385	Cluster 2	CEP170B
1.24411e-06	0.217694	0.06	0.013	0.039819	Cluster 2	KAZN-AS1
1.25861e-06	0.582502	0.174	0.071	0.0402831	Cluster 2	ATAD3B
1.266e-06	0.38321	0.09	0.025	0.0405195	Cluster 2	PEF1
1.31821e-06	0.452947	0.222	0.099	0.0421905	Cluster 2	RTF1
1.32245e-06	0.498851	0.138	0.05	0.0423263	Cluster 2	RIMS3
1.3741e-06	0.475248	0.263	0.128	0.0439793	Cluster 2	BMPER
1.38413e-06	0.66918	0.174	0.072	0.0443005	Cluster 2	PDE1C
1.40438e-06	0.535859	0.216	0.096	0.0449487	Cluster 2	RAC1
1.46691e-06	0.546247	0.204	0.09	0.0469499	Cluster 2	APLP1
1.47539e-06	0.580676	0.269	0.135	0.0472214	Cluster 2	MPHOSPH8
1.52547e-06	0.277622	0.096	0.028	0.0488243	Cluster 2	GHR
1.57971e-06	0.287194	0.066	0.015	0.0505602	Cluster 2	LEO1
1.58863e-06	0.511647	0.162	0.064	0.0508456	Cluster 2	PODXL2
1.59051e-06	0.821431	0.425	0.267	0.0509058	Cluster 2	AC009041.2
1.61522e-06	0.241946	0.102	0.031	0.0516967	Cluster 2	CNTN6
1.6587e-06	0.395363	0.084	0.023	0.0530883	Cluster 2	VWC2L
1.6844e-06	0.353137	0.126	0.043	0.053911	Cluster 2	NAGPA
1.68846e-06	0.434572	0.21	0.092	0.054041	Cluster 2	CC2D1A
1.71694e-06	0.546774	0.126	0.044	0.0549523	Cluster 2	NAP1L2
1.71784e-06	0.396578	0.096	0.029	0.0549812	Cluster 2	OSBPL10
1.74744e-06	0.467567	0.15	0.057	0.0559285	Cluster 2	ACTN1
1.80098e-06	0.374992	0.269	0.13	0.0576421	Cluster 2	EXOC6
1.80997e-06	0.312525	0.048	0.009	0.0579299	Cluster 2	AC005753.2
1.82034e-06	0.394037	0.15	0.057	0.0582619	Cluster 2	NBL1
1.8465e-06	0.234534	0.06	0.013	0.059099	Cluster 2	AL021368.3
1.85427e-06	0.484361	0.192	0.082	0.0593478	Cluster 2	TUBG2
1.89149e-06	0.526179	0.198	0.087	0.0605391	Cluster 2	CBX6
1.90944e-06	0.321626	0.054	0.011	0.0611137	Cluster 2	FKBP1B
1.92796e-06	0.258056	0.06	0.013	0.0617063	Cluster 2	SEPTIN5
1.93644e-06	0.32775	0.054	0.011	0.0619777	Cluster 2	MAP3K21
1.96081e-06	0.171905	0.048	0.009	0.0627575	Cluster 2	PRPS2
1.96106e-06	0.327735	0.168	0.067	0.0627658	Cluster 2	FBXO34
1.98251e-06	0.491777	0.228	0.106	0.0634524	Cluster 2	TMEM175
2.00089e-06	0.443263	0.174	0.071	0.0640404	Cluster 2	PGBD5
2.02203e-06	0.658077	0.275	0.142	0.0647172	Cluster 2	RPL36
2.0343e-06	0.343268	0.078	0.02	0.0651098	Cluster 2	ERICH3
2.06037e-06	0.320855	0.084	0.023	0.0659441	Cluster 2	FLNB
2.0738e-06	0.497866	0.096	0.029	0.0663739	Cluster 2	EGFL7
2.08116e-06	0.634002	0.593	0.416	0.0666095	Cluster 2	RTN4
2.10744e-06	0.340667	0.102	0.032	0.0674506	Cluster 2	PIANP
2.11181e-06	0.242014	0.036	0.005	0.0675907	Cluster 2	RBM24
2.11181e-06	0.220124	0.036	0.005	0.0675907	Cluster 2	AC004817.5
2.11287e-06	0.417476	0.156	0.06	0.0676245	Cluster 2	GRM1
2.11723e-06	0.218584	0.06	0.013	0.0677642	Cluster 2	MYADM
2.12165e-06	0.285826	0.138	0.05	0.0679054	Cluster 2	FAM81A
2.1231e-06	0.359897	0.066	0.015	0.0679519	Cluster 2	ATP2B3
2.12881e-06	0.469435	0.204	0.09	0.0681346	Cluster 2	GIT1
2.13321e-06	0.459555	0.246	0.117	0.0682756	Cluster 2	CDKL5
2.16452e-06	0.421586	0.096	0.029	0.0692776	Cluster 2	PGAP2
2.1724e-06	0.484928	0.132	0.047	0.0695298	Cluster 2	TENM1
2.17582e-06	0.449563	0.186	0.078	0.0696393	Cluster 2	SELENOH
2.1956e-06	0.210011	0.036	0.005	0.0702724	Cluster 2	TC2N
2.20896e-06	0.669064	0.144	0.055	0.0706999	Cluster 2	CCDC136
2.22019e-06	0.292482	0.078	0.02	0.0710594	Cluster 2	AC008591.1
2.22218e-06	0.138337	0.054	0.011	0.0711231	Cluster 2	AC073091.4
2.25822e-06	0.312053	0.072	0.018	0.0722767	Cluster 2	STRC
2.27915e-06	0.453909	0.108	0.035	0.0729464	Cluster 2	SYNPO
2.29512e-06	0.398768	0.204	0.088	0.0734575	Cluster 2	RHBDL1
2.29731e-06	0.383535	0.108	0.035	0.0735277	Cluster 2	DGKH
2.31108e-06	0.313536	0.078	0.02	0.0739684	Cluster 2	LIG1
2.3123e-06	0.153081	0.036	0.005	0.0740074	Cluster 2	AC015943.1
2.33963e-06	0.224403	0.066	0.015	0.0748822	Cluster 2	PITPNM3
2.3781e-06	0.147433	0.024	0.002	0.0761136	Cluster 2	AC015712.2
2.40452e-06	0.156081	0.018	0.001	0.0769589	Cluster 2	AL590302.1
2.41404e-06	0.355498	0.096	0.029	0.0772639	Cluster 2	JPH3
2.42186e-06	0.155529	0.024	0.002	0.077514	Cluster 2	PTGIS
2.43216e-06	0.176706	0.042	0.007	0.0778436	Cluster 2	LINC00893
2.43292e-06	0.102289	0.024	0.002	0.0778679	Cluster 2	AC015522.1
2.43295e-06	0.133427	0.018	0.001	0.0778691	Cluster 2	LNCOG
2.44402e-06	0.175059	0.024	0.002	0.0782234	Cluster 2	AC080188.1
2.45632e-06	0.46259	0.347	0.191	0.0786168	Cluster 2	KIF3A
2.48894e-06	0.142732	0.024	0.002	0.0796611	Cluster 2	AC020637.1
2.48894e-06	0.1245	0.024	0.002	0.0796611	Cluster 2	HSD17B13
2.4908e-06	0.14084	0.018	0.001	0.0797205	Cluster 2	ATP6V1FNB
2.5729e-06	0.404249	0.132	0.048	0.0823482	Cluster 2	TMEM120B
2.58843e-06	0.344716	0.078	0.021	0.0828454	Cluster 2	NYAP2
2.58994e-06	0.520875	0.269	0.137	0.0828935	Cluster 2	PAM
2.68597e-06	0.332251	0.09	0.026	0.085967	Cluster 2	CNNM1
2.68976e-06	0.269123	0.084	0.023	0.0860885	Cluster 2	NTAN1
2.77869e-06	0.26445	0.072	0.018	0.0889347	Cluster 2	ANKRD34C-AS1
2.86878e-06	0.377025	0.084	0.024	0.0918183	Cluster 2	NECTIN1
2.87156e-06	0.405733	0.108	0.035	0.0919071	Cluster 2	FARSA
2.99499e-06	0.543441	0.216	0.101	0.0958577	Cluster 2	SGSM3
3.00537e-06	0.483155	0.21	0.095	0.0961897	Cluster 2	SDF4
3.0212e-06	0.294337	0.078	0.021	0.0966965	Cluster 2	PNMA8C
3.03711e-06	0.253402	0.06	0.013	0.0972058	Cluster 2	VIPR2
3.05802e-06	0.338274	0.096	0.029	0.0978748	Cluster 2	ZBTB17
3.08648e-06	0.46762	0.174	0.072	0.0987859	Cluster 2	COX7A2L
3.11165e-06	0.291303	0.174	0.07	0.0995914	Cluster 2	ULK1
3.14873e-06	0.63888	0.251	0.127	0.100778	Cluster 2	ARFGEF3
3.15204e-06	0.538699	0.204	0.092	0.100884	Cluster 2	RNF11
3.15625e-06	0.364763	0.138	0.051	0.101019	Cluster 2	LDHA
3.16689e-06	0.367415	0.048	0.009	0.10136	Cluster 2	C1QL1
3.21897e-06	0.398558	0.09	0.027	0.103026	Cluster 2	SEMA6C
3.24777e-06	0.186802	0.03	0.004	0.103948	Cluster 2	PRSS12
3.27175e-06	0.153946	0.03	0.004	0.104716	Cluster 2	MUC12
3.30058e-06	0.459455	0.096	0.03	0.105638	Cluster 2	VSTM2A
3.3177e-06	0.510852	0.126	0.045	0.106186	Cluster 2	ABCB6
3.32968e-06	0.343742	0.174	0.071	0.10657	Cluster 2	LUZP2
3.34539e-06	0.511353	0.156	0.063	0.107073	Cluster 2	CCND2
3.40448e-06	0.497196	0.132	0.048	0.108964	Cluster 2	NPIPA5
3.44945e-06	0.516105	0.216	0.1	0.110403	Cluster 2	NGRN
3.45132e-06	0.31582	0.102	0.032	0.110463	Cluster 2	DHX33
3.45689e-06	0.402913	0.228	0.105	0.110641	Cluster 2	SIN3B
3.46285e-06	0.769242	0.174	0.075	0.110832	Cluster 2	LHFPL3
3.53518e-06	0.154636	0.054	0.011	0.113147	Cluster 2	SYCE1
3.53867e-06	0.367432	0.15	0.058	0.113259	Cluster 2	RELL2
3.63108e-06	0.691275	0.365	0.217	0.116216	Cluster 2	ATP6V0C
3.6372e-06	0.517483	0.114	0.039	0.116412	Cluster 2	RASGRF1
3.64283e-06	0.444201	0.18	0.076	0.116592	Cluster 2	METTL26
3.67928e-06	0.251358	0.072	0.018	0.117759	Cluster 2	EPHX4
3.7056e-06	0.330972	0.102	0.032	0.118601	Cluster 2	PCDH19
3.73257e-06	0.347982	0.078	0.021	0.119465	Cluster 2	SLC7A8
3.75795e-06	0.521775	0.18	0.077	0.120277	Cluster 2	GPAA1
3.99639e-06	0.616335	0.204	0.094	0.127909	Cluster 2	RPL36A
4.0331e-06	0.343849	0.078	0.021	0.129083	Cluster 2	SEMA7A
4.06168e-06	0.54586	0.269	0.139	0.129998	Cluster 2	KIFAP3
4.08322e-06	0.170815	0.078	0.021	0.130687	Cluster 2	LZTFL1
4.11036e-06	0.652159	0.281	0.15	0.131556	Cluster 2	MAP1LC3A
4.31118e-06	0.568004	0.419	0.252	0.137983	Cluster 2	ARL6IP1
4.34748e-06	0.404462	0.108	0.036	0.139145	Cluster 2	GPRASP2
4.35744e-06	0.259418	0.042	0.007	0.139464	Cluster 2	THEMIS
4.38521e-06	0.460021	0.186	0.081	0.140353	Cluster 2	NCOA7
4.38926e-06	0.372984	0.096	0.03	0.140483	Cluster 2	EMD
4.39435e-06	0.363479	0.12	0.042	0.140645	Cluster 2	AC105402.3
4.405e-06	0.264898	0.042	0.007	0.140987	Cluster 2	OPRL1
4.48173e-06	0.345447	0.156	0.062	0.143442	Cluster 2	GUCY1B1
4.50263e-06	0.496473	0.347	0.197	0.144111	Cluster 2	NALCN
4.52531e-06	0.460316	0.132	0.049	0.144837	Cluster 2	TMEFF1
4.61209e-06	0.14889	0.012	0	0.147615	Cluster 2	SLC44A4
4.61209e-06	0.120385	0.012	0	0.147615	Cluster 2	AL512283.1
4.61209e-06	0.105567	0.012	0	0.147615	Cluster 2	CFAP99
4.64956e-06	0.134937	0.012	0	0.148814	Cluster 2	CASC8
4.64956e-06	0.12865	0.012	0	0.148814	Cluster 2	SRD5A2
4.64956e-06	0.106025	0.012	0	0.148814	Cluster 2	HPGD
4.65327e-06	0.263677	0.066	0.016	0.148932	Cluster 2	HS6ST2
4.71866e-06	0.375638	0.114	0.039	0.151025	Cluster 2	ARL2BP
4.74964e-06	0.613838	0.281	0.151	0.152017	Cluster 2	DTNB
4.77795e-06	0.135267	0.042	0.007	0.152923	Cluster 2	SLC25A45
4.79811e-06	0.263593	0.036	0.005	0.153568	Cluster 2	LCN15
4.85983e-06	0.362615	0.108	0.036	0.155544	Cluster 2	TSPAN13
4.87579e-06	0.403211	0.12	0.043	0.156054	Cluster 2	SNX10
4.87666e-06	0.678673	0.335	0.192	0.156082	Cluster 2	TMA7
4.88499e-06	0.460504	0.389	0.22	0.156349	Cluster 2	STRBP
4.91812e-06	0.404205	0.09	0.027	0.157409	Cluster 2	C2orf27A
4.94953e-06	0.460685	0.114	0.039	0.158415	Cluster 2	MYO16
4.9624e-06	0.180764	0.036	0.005	0.158826	Cluster 2	KCNG1
4.97412e-06	0.278317	0.132	0.048	0.159202	Cluster 2	SLC9B2
5.02529e-06	0.345549	0.09	0.027	0.160839	Cluster 2	CHRM3-AS2
5.09787e-06	0.259395	0.078	0.021	0.163162	Cluster 2	STX3
5.11659e-06	0.521355	0.108	0.037	0.163762	Cluster 2	LINC02306
5.12325e-06	0.45918	0.138	0.053	0.163975	Cluster 2	CBWD5
5.18299e-06	0.441482	0.144	0.057	0.165887	Cluster 2	PRKAR2B
5.26788e-06	0.447624	0.168	0.071	0.168604	Cluster 2	HABP4
5.27119e-06	0.182427	0.054	0.011	0.16871	Cluster 2	HS3ST2
5.31758e-06	0.212663	0.054	0.011	0.170194	Cluster 2	AC006058.1
5.33919e-06	0.405595	0.18	0.077	0.170886	Cluster 2	GBA
5.34956e-06	0.490044	0.371	0.211	0.171218	Cluster 2	RPL34
5.35164e-06	0.134299	0.06	0.014	0.171285	Cluster 2	SH2D5
5.36925e-06	0.653151	0.144	0.058	0.171848	Cluster 2	STX1B
5.37671e-06	0.449266	0.269	0.137	0.172087	Cluster 2	CDC42SE2
5.50141e-06	0.211542	0.048	0.009	0.176078	Cluster 2	PLS1
5.50892e-06	0.487386	0.437	0.266	0.176318	Cluster 2	NPDC1
5.6042e-06	0.183186	0.054	0.011	0.179368	Cluster 2	KCNK12
5.67119e-06	0.416518	0.18	0.078	0.181512	Cluster 2	RPL7A
5.73145e-06	0.5603	0.12	0.043	0.183441	Cluster 2	SNN
5.76704e-06	0.35799	0.102	0.033	0.18458	Cluster 2	LINC02822
5.84154e-06	0.171291	0.054	0.011	0.186964	Cluster 2	LINC01476
6.01757e-06	0.549289	0.126	0.047	0.192598	Cluster 2	REXO1
6.09914e-06	0.462969	0.12	0.043	0.195209	Cluster 2	CCDC3
6.1642e-06	0.504356	0.251	0.126	0.197291	Cluster 2	CERS5
6.2447e-06	0.647727	0.234	0.116	0.199868	Cluster 2	ABCA3
6.3095e-06	0.426647	0.138	0.053	0.201942	Cluster 2	GNG3
6.46041e-06	0.403966	0.138	0.053	0.206772	Cluster 2	MOB3B
6.47372e-06	0.247785	0.066	0.016	0.207198	Cluster 2	SGPP2
6.64111e-06	0.267439	0.072	0.019	0.212555	Cluster 2	SMIM10L2A
6.65544e-06	0.372111	0.066	0.016	0.213014	Cluster 2	AC008571.2
6.65831e-06	0.385258	0.162	0.067	0.213106	Cluster 2	UNC13A
6.7278e-06	0.246077	0.072	0.019	0.21533	Cluster 2	SLC22A10
6.80893e-06	0.567837	0.114	0.04	0.217927	Cluster 2	CFTR
6.82626e-06	0.47682	0.108	0.037	0.218481	Cluster 2	COX7A1
6.85452e-06	0.376784	0.126	0.046	0.219386	Cluster 2	SYNDIG1
6.90411e-06	0.533248	0.108	0.037	0.220973	Cluster 2	IGSF21
6.99285e-06	0.406636	0.204	0.093	0.223813	Cluster 2	DYNC1I2
6.99358e-06	0.330472	0.138	0.053	0.223837	Cluster 2	MAP6
7.16113e-06	0.391777	0.108	0.037	0.229199	Cluster 2	SLC8A2
7.23893e-06	0.404176	0.12	0.043	0.231689	Cluster 2	HID1
7.24167e-06	0.503163	0.174	0.076	0.231777	Cluster 2	COL5A2
7.35093e-06	0.269569	0.108	0.037	0.235274	Cluster 2	RFTN1
7.50965e-06	0.416343	0.12	0.043	0.240354	Cluster 2	SYT12
8.03994e-06	0.701299	0.377	0.239	0.257326	Cluster 2	GNAS
8.18708e-06	0.524471	0.12	0.044	0.262036	Cluster 2	SPTBN2
8.26654e-06	0.219509	0.042	0.008	0.264579	Cluster 2	P2RX5
8.29094e-06	0.202424	0.03	0.004	0.26536	Cluster 2	SYT10
8.4398e-06	0.195743	0.042	0.008	0.270124	Cluster 2	USP2-AS1
8.46742e-06	0.4147	0.204	0.095	0.271008	Cluster 2	ZNF704
8.49191e-06	0.385909	0.078	0.022	0.271792	Cluster 2	AP004608.1
8.62266e-06	0.396975	0.156	0.064	0.275977	Cluster 2	ANKRD24
8.66853e-06	0.318377	0.06	0.014	0.277445	Cluster 2	LINC02153
8.71751e-06	0.37206	0.066	0.017	0.279013	Cluster 2	CTPS1
8.72739e-06	0.181021	0.03	0.004	0.279329	Cluster 2	AC016721.1
8.8142e-06	0.192723	0.054	0.012	0.282107	Cluster 2	LSM11
8.87449e-06	0.608047	0.216	0.105	0.284037	Cluster 2	DMPK
8.89185e-06	0.417193	0.365	0.21	0.284593	Cluster 2	PI4KA
9.01196e-06	0.304266	0.06	0.014	0.288437	Cluster 2	ADAM19
9.04701e-06	0.252614	0.06	0.014	0.289559	Cluster 2	OPRM1
9.20652e-06	0.578858	0.281	0.149	0.294664	Cluster 2	RPL35
9.30268e-06	0.315572	0.066	0.017	0.297741	Cluster 2	CHTF18
9.36115e-06	0.507909	0.156	0.066	0.299613	Cluster 2	FIBP
9.4252e-06	0.417667	0.072	0.02	0.301663	Cluster 2	DCX
9.44058e-06	0.508438	0.12	0.044	0.302155	Cluster 2	SLC7A14-AS1
9.55336e-06	0.269212	0.078	0.022	0.305765	Cluster 2	TMEM155
9.75849e-06	0.405317	0.162	0.068	0.31233	Cluster 2	GPRASP1
9.76987e-06	0.470406	0.15	0.062	0.312694	Cluster 2	HLF
9.77564e-06	0.174842	0.024	0.003	0.312879	Cluster 2	RBP7
9.77564e-06	0.119659	0.024	0.003	0.312879	Cluster 2	AC010168.2
9.81554e-06	0.438639	0.12	0.044	0.314156	Cluster 2	FAM171A2
9.83865e-06	0.281097	0.096	0.031	0.314896	Cluster 2	ARMCX2
9.87941e-06	0.550148	0.287	0.157	0.3162	Cluster 2	SKP1
9.90744e-06	0.269834	0.066	0.017	0.317097	Cluster 2	C4orf50
9.94768e-06	0.483978	0.234	0.116	0.318385	Cluster 2	ATP6V1B2
9.97792e-06	0.340414	0.072	0.02	0.319353	Cluster 2	LINC02398
1.00144e-05	0.541706	0.389	0.237	0.320521	Cluster 2	RIMS1
1.00689e-05	0.251491	0.066	0.017	0.322266	Cluster 2	RSPH1
1.01216e-05	0.449165	0.138	0.054	0.323951	Cluster 2	NAP1L3
1.01389e-05	0.234043	0.036	0.006	0.324506	Cluster 2	KCNS3
1.03015e-05	0.706948	0.263	0.144	0.329709	Cluster 2	PPIA
1.0303e-05	0.304136	0.102	0.034	0.329759	Cluster 2	ADCY5
1.03255e-05	0.491139	0.138	0.056	0.330477	Cluster 2	DSCAML1
1.03465e-05	0.205842	0.036	0.006	0.331151	Cluster 2	LANCL3
1.03591e-05	0.222717	0.06	0.014	0.331555	Cluster 2	LINC02609
1.03765e-05	0.188829	0.036	0.006	0.332111	Cluster 2	RCOR2
1.04072e-05	0.485977	0.162	0.07	0.333094	Cluster 2	MBOAT7
1.06617e-05	0.47927	0.096	0.032	0.341238	Cluster 2	BEX5
1.07438e-05	0.408458	0.078	0.023	0.343868	Cluster 2	COL11A2
1.08173e-05	0.427094	0.156	0.065	0.346218	Cluster 2	NCLN
1.08901e-05	0.545126	0.138	0.056	0.348547	Cluster 2	WDR18
1.09582e-05	0.483113	0.18	0.081	0.350727	Cluster 2	ATP13A2
1.10203e-05	0.368311	0.102	0.034	0.352717	Cluster 2	RASGRP1
1.10864e-05	0.364119	0.096	0.032	0.354831	Cluster 2	SUSD4
1.11774e-05	0.424196	0.132	0.051	0.357743	Cluster 2	AP5M1
1.12945e-05	0.457866	0.234	0.116	0.361493	Cluster 2	NPIPA1
1.13683e-05	0.231737	0.078	0.022	0.363854	Cluster 2	FAM98A
1.13794e-05	0.414015	0.144	0.058	0.364208	Cluster 2	AUXG01000058.1
1.14566e-05	0.291387	0.078	0.023	0.36668	Cluster 2	GRB10
1.15131e-05	0.1158	0.036	0.006	0.368487	Cluster 2	PRR4
1.15582e-05	0.459436	0.096	0.032	0.369932	Cluster 2	EPHB2
1.16137e-05	0.339858	0.12	0.043	0.371708	Cluster 2	SLC25A4
1.20226e-05	0.302907	0.06	0.015	0.384795	Cluster 2	WSCD2
1.20285e-05	0.432725	0.24	0.12	0.384984	Cluster 2	TIAM1
1.20419e-05	0.41676	0.186	0.084	0.385413	Cluster 2	GAA
1.22604e-05	0.278149	0.054	0.012	0.392406	Cluster 2	AC022893.1
1.23495e-05	0.480154	0.126	0.048	0.395258	Cluster 2	MAN1C1
1.23709e-05	0.647918	0.251	0.132	0.395944	Cluster 2	MIF
1.24434e-05	0.551709	0.401	0.247	0.398262	Cluster 2	HERC1
1.25216e-05	0.478467	0.431	0.269	0.400767	Cluster 2	AGAP1
1.26078e-05	0.487862	0.407	0.249	0.403524	Cluster 2	EXT1
1.26713e-05	0.252458	0.054	0.012	0.405556	Cluster 2	PSMG1
1.27446e-05	0.593925	0.257	0.137	0.407902	Cluster 2	RPL15
1.29772e-05	0.347977	0.09	0.029	0.415347	Cluster 2	ARHGAP10
1.31088e-05	0.409774	0.126	0.048	0.419562	Cluster 2	SMAP2
1.33178e-05	0.505371	0.132	0.052	0.426248	Cluster 2	EML2
1.33678e-05	0.329509	0.072	0.02	0.42785	Cluster 2	FMNL1
1.33827e-05	0.302196	0.078	0.023	0.428327	Cluster 2	ABCA10
1.34025e-05	0.397069	0.228	0.111	0.42896	Cluster 2	INPP4A
1.3443e-05	0.411891	0.096	0.032	0.430255	Cluster 2	JAG2
1.34583e-05	0.391071	0.216	0.104	0.430747	Cluster 2	CDC42
1.37457e-05	0.534025	0.174	0.078	0.439946	Cluster 2	GOT1
1.37964e-05	0.120534	0.072	0.02	0.441569	Cluster 2	PART1
1.39555e-05	0.233301	0.054	0.012	0.446661	Cluster 2	LRFN3
1.40452e-05	0.298839	0.108	0.038	0.449532	Cluster 2	EAPP
1.40693e-05	0.285784	0.09	0.029	0.450302	Cluster 2	JPH1
1.4071e-05	0.21942	0.102	0.034	0.450355	Cluster 2	AC110296.1
1.41105e-05	0.471265	0.281	0.152	0.45162	Cluster 2	APLP2
1.43403e-05	0.186674	0.048	0.01	0.458976	Cluster 2	SPTSSB
1.44484e-05	0.377752	0.102	0.035	0.462434	Cluster 2	GOT2
1.45851e-05	0.718692	0.281	0.157	0.466811	Cluster 2	CFL1
1.46001e-05	0.541023	0.485	0.332	0.467289	Cluster 2	AHI1
1.46548e-05	0.250368	0.042	0.008	0.469043	Cluster 2	AL596244.1
1.48778e-05	0.482945	0.156	0.067	0.47618	Cluster 2	CLTB
1.52863e-05	0.135185	0.042	0.008	0.489254	Cluster 2	KMO
1.5386e-05	0.242517	0.102	0.034	0.492443	Cluster 2	BOLA3
1.54004e-05	0.20053	0.042	0.008	0.492906	Cluster 2	INO80B
1.54988e-05	0.391963	0.144	0.059	0.496055	Cluster 2	SPCS3
1.57052e-05	0.434967	0.09	0.029	0.50266	Cluster 2	SLC24A4
1.57329e-05	0.278753	0.168	0.072	0.503546	Cluster 2	RHOBTB2
1.57831e-05	0.151347	0.048	0.01	0.505154	Cluster 2	VLDLR
1.58602e-05	0.522684	0.377	0.224	0.507623	Cluster 2	WASHC1
1.58771e-05	0.492192	0.174	0.078	0.508163	Cluster 2	AMD1
1.59306e-05	0.365373	0.144	0.059	0.509876	Cluster 2	C11orf80
1.61757e-05	0.452837	0.204	0.098	0.517718	Cluster 2	ATP5IF1
1.62375e-05	0.337657	0.216	0.104	0.519698	Cluster 2	TMEM117
1.63182e-05	0.161613	0.048	0.01	0.52228	Cluster 2	RFC5
1.6452e-05	0.538259	0.317	0.181	0.526563	Cluster 2	OAZ1
1.66199e-05	0.427477	0.162	0.071	0.531938	Cluster 2	AMPH
1.72696e-05	0.384419	0.24	0.12	0.55273	Cluster 2	NDUFS7
1.7438e-05	0.381533	0.156	0.066	0.558122	Cluster 2	ATG13
1.76031e-05	0.512063	0.102	0.036	0.563405	Cluster 2	RBMS1
1.77845e-05	0.373033	0.246	0.124	0.56921	Cluster 2	MICU1
1.78892e-05	0.384404	0.06	0.015	0.572563	Cluster 2	LTC4S
1.79006e-05	0.49289	0.287	0.155	0.572928	Cluster 2	KCNMB2
1.79138e-05	0.512661	0.156	0.067	0.573349	Cluster 2	ABHD12
1.79415e-05	0.479231	0.138	0.056	0.574236	Cluster 2	ACOT7
1.79692e-05	0.3224	0.18	0.08	0.575122	Cluster 2	DENND6B
1.80806e-05	0.359262	0.138	0.055	0.578689	Cluster 2	BCAR1
1.83268e-05	0.333761	0.072	0.02	0.586567	Cluster 2	LINC02798
1.86946e-05	0.387944	0.216	0.104	0.598341	Cluster 2	NDUFA5
1.87367e-05	0.533718	0.126	0.049	0.599688	Cluster 2	TSHZ2
1.88753e-05	0.406858	0.156	0.066	0.604123	Cluster 2	SHFL
1.9147e-05	0.515756	0.204	0.099	0.61282	Cluster 2	DLG4
1.91949e-05	0.238211	0.036	0.006	0.614351	Cluster 2	RTP5
1.93155e-05	0.232214	0.066	0.018	0.618213	Cluster 2	SRD5A1
1.93279e-05	0.218382	0.06	0.015	0.618608	Cluster 2	AL445433.2
1.94461e-05	0.534812	0.174	0.08	0.622393	Cluster 2	STMN3
1.95003e-05	0.146255	0.018	0.001	0.624126	Cluster 2	QRFPR
1.95332e-05	0.512245	0.162	0.071	0.62518	Cluster 2	MEGF8
1.95422e-05	0.191593	0.06	0.015	0.625467	Cluster 2	CHST15
1.95469e-05	0.287957	0.108	0.038	0.625618	Cluster 2	PPM1G
1.95974e-05	0.112979	0.018	0.001	0.627235	Cluster 2	AC079154.1
1.97931e-05	0.112819	0.018	0.001	0.633498	Cluster 2	AC105001.1
1.97931e-05	0.105637	0.018	0.001	0.633498	Cluster 2	NTSR1
1.99609e-05	0.286722	0.03	0.004	0.638869	Cluster 2	AC114930.1
2.00028e-05	0.224177	0.036	0.006	0.64021	Cluster 2	AL359915.1
2.00247e-05	0.188551	0.03	0.004	0.640911	Cluster 2	DNAJC5G
2.00578e-05	0.20608	0.036	0.006	0.641971	Cluster 2	AC124290.1
2.00676e-05	0.423634	0.293	0.162	0.642282	Cluster 2	RPS6KC1
2.02009e-05	0.557363	0.15	0.064	0.64655	Cluster 2	TUBB4A
2.02818e-05	0.191643	0.03	0.004	0.64914	Cluster 2	SLFN5
2.03102e-05	0.218398	0.06	0.015	0.650048	Cluster 2	STPG1
2.03948e-05	0.504428	0.287	0.16	0.652754	Cluster 2	APBA2
2.04668e-05	0.36205	0.192	0.088	0.65506	Cluster 2	MTURN
2.05056e-05	0.408323	0.138	0.056	0.656302	Cluster 2	ARHGAP33
2.07088e-05	0.44503	0.299	0.168	0.662807	Cluster 2	MIB2
2.08323e-05	0.238059	0.114	0.041	0.666757	Cluster 2	QSOX1
2.08538e-05	0.299728	0.114	0.042	0.667448	Cluster 2	PSMB2
2.10234e-05	0.496531	0.24	0.123	0.672876	Cluster 2	MICU3
2.10722e-05	0.155618	0.03	0.004	0.674436	Cluster 2	MCAM
2.1095e-05	0.424127	0.305	0.169	0.675166	Cluster 2	TARBP1
2.15918e-05	0.427947	0.15	0.064	0.691068	Cluster 2	HSD11B1L
2.20941e-05	0.18512	0.06	0.015	0.707145	Cluster 2	TADA2B
2.21015e-05	0.366312	0.192	0.09	0.707379	Cluster 2	AL096803.2
2.23286e-05	0.436865	0.204	0.098	0.714648	Cluster 2	VPS9D1
2.23882e-05	0.369941	0.078	0.024	0.716558	Cluster 2	HRH3
2.24135e-05	0.563883	0.204	0.099	0.717366	Cluster 2	OGFR
2.24658e-05	0.457986	0.198	0.095	0.719041	Cluster 2	EPB41L1
2.27858e-05	0.303558	0.114	0.042	0.729284	Cluster 2	KIAA1549
2.29815e-05	0.384083	0.114	0.042	0.735545	Cluster 2	PPP1CA
2.35398e-05	0.28475	0.066	0.018	0.753416	Cluster 2	FAM241B
2.37865e-05	0.5041	0.246	0.128	0.76131	Cluster 2	OSBPL8
2.41134e-05	0.329137	0.126	0.049	0.771774	Cluster 2	MFSD12
2.43167e-05	0.558445	0.323	0.188	0.778281	Cluster 2	ABCA2
2.4452e-05	0.319133	0.096	0.033	0.782609	Cluster 2	CNR1
2.44547e-05	0.474971	0.371	0.225	0.782698	Cluster 2	RPS15
2.45238e-05	0.305168	0.06	0.015	0.784908	Cluster 2	KLHL4
2.49045e-05	0.539585	0.21	0.104	0.797094	Cluster 2	CLUH
2.49258e-05	0.266348	0.042	0.008	0.797775	Cluster 2	HTR2C
2.51349e-05	0.309391	0.078	0.024	0.804467	Cluster 2	NIPAL3
2.54599e-05	0.533691	0.413	0.26	0.81487	Cluster 2	ATP2B2
2.56575e-05	0.414395	0.234	0.119	0.821193	Cluster 2	FGFR1OP2
2.58781e-05	0.276518	0.054	0.013	0.828253	Cluster 2	SLC35F4
2.59209e-05	0.281819	0.108	0.039	0.829625	Cluster 2	PVT1
2.60952e-05	0.31072	0.192	0.089	0.835203	Cluster 2	TENM3
2.615e-05	0.456222	0.186	0.087	0.836955	Cluster 2	PLEKHA1
2.64432e-05	0.286695	0.072	0.021	0.846341	Cluster 2	SYNGR3
2.69147e-05	0.499523	0.383	0.238	0.861431	Cluster 2	DYNC1H1
2.71249e-05	0.447604	0.18	0.083	0.868158	Cluster 2	UBXN6
2.78139e-05	0.349525	0.102	0.036	0.890213	Cluster 2	C2CD2L
2.79523e-05	0.243283	0.078	0.024	0.894641	Cluster 2	C8orf34
2.80568e-05	0.234541	0.06	0.015	0.897984	Cluster 2	GDPD5
2.81851e-05	0.377645	0.335	0.191	0.902093	Cluster 2	RAB6A
2.84037e-05	0.318182	0.15	0.063	0.909089	Cluster 2	FBXL2
2.87883e-05	0.363194	0.15	0.064	0.921398	Cluster 2	KLC2
2.91449e-05	0.320407	0.204	0.097	0.932811	Cluster 2	LARP1B
2.92426e-05	0.361245	0.072	0.021	0.935937	Cluster 2	RTEL1
2.92788e-05	0.315851	0.09	0.03	0.937098	Cluster 2	ARSG
2.93958e-05	0.537141	0.21	0.105	0.940841	Cluster 2	GIPC1
2.97154e-05	0.533705	0.126	0.051	0.951072	Cluster 2	GAD1
2.97811e-05	0.336006	0.162	0.071	0.953175	Cluster 2	DDHD2
2.989e-05	0.347532	0.126	0.05	0.95666	Cluster 2	MIR137HG
3.00017e-05	0.486389	0.287	0.161	0.960235	Cluster 2	PILRB
3.0004e-05	0.275528	0.12	0.046	0.960307	Cluster 2	DIRC3
3.00223e-05	0.260159	0.108	0.039	0.960895	Cluster 2	C1D
3.08665e-05	0.265698	0.084	0.027	0.987914	Cluster 2	RTN4RL1
3.11013e-05	0.667213	0.707	0.578	0.995427	Cluster 2	CALM2
3.1185e-05	0.177628	0.024	0.003	0.998107	Cluster 2	SLCO2A1
3.1835e-05	0.475053	0.216	0.107	1	Cluster 2	NDUFB8
3.19638e-05	0.590851	0.138	0.059	1	Cluster 2	PRPF19
3.25741e-05	0.398536	0.198	0.095	1	Cluster 2	COG6
3.31635e-05	0.336518	0.18	0.082	1	Cluster 2	POLR2L
3.31915e-05	0.424271	0.246	0.129	1	Cluster 2	PCNX2
3.33925e-05	0.426511	0.192	0.092	1	Cluster 2	EID1
3.34488e-05	0.378454	0.132	0.054	1	Cluster 2	KCNV2
3.35183e-05	0.453141	0.18	0.084	1	Cluster 2	YWHAQ
3.35682e-05	0.269693	0.054	0.013	1	Cluster 2	AC024610.2
3.36022e-05	0.325011	0.12	0.046	1	Cluster 2	TPRG1L
3.36162e-05	0.396794	0.12	0.047	1	Cluster 2	MCOLN1
3.37907e-05	0.440146	0.24	0.126	1	Cluster 2	FBXO44
3.38017e-05	0.388153	0.072	0.021	1	Cluster 2	P2RX6
3.38454e-05	0.378446	0.162	0.072	1	Cluster 2	HCFC1R1
3.38636e-05	0.344358	0.126	0.05	1	Cluster 2	BRK1
3.43231e-05	0.22634	0.084	0.027	1	Cluster 2	SVIL
3.44471e-05	0.424352	0.174	0.08	1	Cluster 2	BAIAP2
3.4629e-05	0.57885	0.443	0.298	1	Cluster 2	MYCBP2
3.50664e-05	0.310665	0.054	0.013	1	Cluster 2	PAPSS2
3.52199e-05	0.152538	0.048	0.011	1	Cluster 2	AL353586.1
3.5457e-05	0.218988	0.036	0.006	1	Cluster 2	ACMSD
3.57889e-05	0.266625	0.09	0.03	1	Cluster 2	ZNF675
3.59949e-05	0.259637	0.072	0.021	1	Cluster 2	BTBD6
3.60428e-05	0.239435	0.15	0.063	1	Cluster 2	NME5
3.65644e-05	0.202489	0.048	0.011	1	Cluster 2	KBTBD4
3.67774e-05	0.278247	0.036	0.006	1	Cluster 2	ACE
3.67774e-05	0.210391	0.036	0.006	1	Cluster 2	AL353784.1
3.68631e-05	0.417653	0.132	0.054	1	Cluster 2	TCEAL2
3.69094e-05	0.353775	0.323	0.182	1	Cluster 2	PDS5B
3.6962e-05	0.195152	0.06	0.016	1	Cluster 2	AC073332.1
3.71819e-05	0.549789	0.437	0.289	1	Cluster 2	CLSTN1
3.81603e-05	0.391149	0.222	0.112	1	Cluster 2	MCF2L2
3.82729e-05	0.214511	0.084	0.027	1	Cluster 2	U91319.1
3.83727e-05	0.477719	0.419	0.269	1	Cluster 2	RABGAP1L
3.86389e-05	0.343136	0.084	0.027	1	Cluster 2	OSTF1
3.92902e-05	0.204708	0.06	0.016	1	Cluster 2	AP001267.3
3.9773e-05	0.321515	0.096	0.034	1	Cluster 2	SRGAP2C
4.0146e-05	0.459013	0.156	0.069	1	Cluster 2	NECAB3
4.0399e-05	0.274358	0.108	0.04	1	Cluster 2	PLCB4
4.04497e-05	0.361545	0.102	0.037	1	Cluster 2	DPM3
4.0566e-05	0.600185	0.377	0.24	1	Cluster 2	DPP7
4.08571e-05	0.431676	0.24	0.125	1	Cluster 2	TMEM205
4.13808e-05	0.312716	0.144	0.061	1	Cluster 2	EI24
4.15017e-05	0.575081	0.263	0.145	1	Cluster 2	SERPINI1
4.15937e-05	0.134978	0.042	0.009	1	Cluster 2	CCDC144NL-AS1
4.22639e-05	0.140741	0.042	0.009	1	Cluster 2	AL031590.1
4.26034e-05	0.48052	0.317	0.186	1	Cluster 2	ARFGAP1
4.28043e-05	0.324815	0.102	0.037	1	Cluster 2	TTN
4.34628e-05	0.288879	0.078	0.024	1	Cluster 2	TWF2
4.37671e-05	0.143636	0.006	0	1	Cluster 2	NEUROD4
4.37671e-05	0.131593	0.006	0	1	Cluster 2	ITGAD
4.37671e-05	0.100383	0.006	0	1	Cluster 2	AP000919.4
4.44886e-05	0.201493	0.03	0.005	1	Cluster 2	INHBA
4.4521e-05	0.530342	0.18	0.087	1	Cluster 2	RPS8
4.4709e-05	0.296399	0.132	0.054	1	Cluster 2	KCNIP3
4.48119e-05	0.21128	0.072	0.021	1	Cluster 2	MAL2
4.49906e-05	0.343384	0.192	0.091	1	Cluster 2	REEP5
4.52182e-05	0.237272	0.096	0.034	1	Cluster 2	AC069437.1
4.52911e-05	0.160006	0.03	0.005	1	Cluster 2	AKR1C1
4.54513e-05	0.357773	0.21	0.104	1	Cluster 2	CMTM4
4.56975e-05	0.122538	0.03	0.005	1	Cluster 2	CSNKA2IP
4.58228e-05	0.470348	0.437	0.285	1	Cluster 2	SRPK2
4.59349e-05	0.273275	0.066	0.019	1	Cluster 2	DDN
4.59441e-05	0.24211	0.06	0.016	1	Cluster 2	MCF2
4.61478e-05	0.239477	0.114	0.043	1	Cluster 2	RPGRIP1L
4.64446e-05	0.333135	0.102	0.037	1	Cluster 2	SPATA6L
4.67403e-05	0.365299	0.084	0.028	1	Cluster 2	MRPS15
4.71316e-05	0.453639	0.096	0.034	1	Cluster 2	VARS
4.73216e-05	0.344296	0.09	0.031	1	Cluster 2	CENPO
4.74179e-05	0.420587	0.222	0.113	1	Cluster 2	RPL8
4.7707e-05	0.301467	0.06	0.016	1	Cluster 2	LINC01630
4.78114e-05	0.360044	0.138	0.058	1	Cluster 2	ZFAND2B
4.78277e-05	0.39611	0.251	0.133	1	Cluster 2	CAMK4
4.79498e-05	0.334775	0.174	0.08	1	Cluster 2	GOLGA7B
4.80091e-05	0.324218	0.21	0.104	1	Cluster 2	B3GAT3
4.81659e-05	0.363879	0.198	0.096	1	Cluster 2	NQO2
4.81804e-05	0.381348	0.317	0.178	1	Cluster 2	NEDD4L
4.85901e-05	0.30665	0.09	0.031	1	Cluster 2	IQSEC3
4.88202e-05	0.260768	0.048	0.011	1	Cluster 2	ADCYAP1
4.91677e-05	0.482645	0.263	0.145	1	Cluster 2	COBL
4.97739e-05	0.377313	0.156	0.07	1	Cluster 2	ELMOD1
5.02177e-05	0.29708	0.054	0.014	1	Cluster 2	TTC9
5.04417e-05	0.369299	0.144	0.062	1	Cluster 2	WDR82
5.04432e-05	0.354665	0.15	0.065	1	Cluster 2	ARFRP1
5.12813e-05	0.189202	0.072	0.021	1	Cluster 2	EPB41L4A-AS1
5.14913e-05	0.234441	0.066	0.019	1	Cluster 2	HOOK1
5.20049e-05	0.218882	0.054	0.014	1	Cluster 2	AL138701.2
5.4122e-05	0.544725	0.323	0.198	1	Cluster 2	CAMK2D
5.42079e-05	0.374979	0.114	0.044	1	Cluster 2	FAM53B
5.42255e-05	0.369111	0.18	0.085	1	Cluster 2	ACSL4
5.42564e-05	0.428063	0.162	0.074	1	Cluster 2	TBCB
5.45484e-05	0.258176	0.054	0.014	1	Cluster 2	SNX22
5.48976e-05	0.432384	0.114	0.045	1	Cluster 2	MRPL28
5.54969e-05	0.341702	0.18	0.085	1	Cluster 2	ARHGAP44
5.57149e-05	0.564431	0.347	0.221	1	Cluster 2	ANKRD36
5.67005e-05	0.422535	0.102	0.038	1	Cluster 2	SGTB
5.69081e-05	0.455878	0.072	0.022	1	Cluster 2	FRMD3
5.71573e-05	0.422951	0.102	0.038	1	Cluster 2	VSTM2L
5.74127e-05	0.39531	0.198	0.098	1	Cluster 2	FAM169A
5.79562e-05	0.370056	0.144	0.062	1	Cluster 2	AP2A1
5.91605e-05	0.465784	0.138	0.059	1	Cluster 2	KIF26B
6.00982e-05	0.339711	0.06	0.016	1	Cluster 2	COMMD2
6.01617e-05	0.314662	0.072	0.022	1	Cluster 2	ARHGEF28
6.02255e-05	0.206911	0.066	0.019	1	Cluster 2	ALKBH8
6.12362e-05	0.303413	0.15	0.066	1	Cluster 2	BRF1
6.12801e-05	0.498525	0.389	0.245	1	Cluster 2	AAK1
6.13339e-05	0.39654	0.192	0.094	1	Cluster 2	PCMT1
6.16611e-05	0.517965	0.15	0.068	1	Cluster 2	RAB5B
6.19828e-05	0.407043	0.138	0.059	1	Cluster 2	SUPV3L1
6.21248e-05	0.383627	0.114	0.045	1	Cluster 2	PITHD1
6.23744e-05	0.27112	0.084	0.028	1	Cluster 2	RFK
6.35899e-05	0.329734	0.168	0.077	1	Cluster 2	ARMCX3
6.39195e-05	0.366414	0.09	0.032	1	Cluster 2	LINC02018
6.39827e-05	0.22985	0.042	0.009	1	Cluster 2	CATSPERZ
6.44547e-05	0.559643	0.222	0.118	1	Cluster 2	EIF4G2
6.45258e-05	0.186228	0.036	0.007	1	Cluster 2	AC079336.4
6.45477e-05	0.192452	0.042	0.009	1	Cluster 2	AL356124.1
6.53722e-05	0.262052	0.114	0.044	1	Cluster 2	ZBTB46
6.57205e-05	0.423838	0.138	0.059	1	Cluster 2	RNF187
6.61235e-05	0.362705	0.054	0.014	1	Cluster 2	NOC4L
6.66183e-05	0.32761	0.066	0.019	1	Cluster 2	ATP8B4
6.67332e-05	0.374759	0.174	0.082	1	Cluster 2	TOMM20
6.69753e-05	0.412298	0.102	0.038	1	Cluster 2	FAHD2B
6.72792e-05	0.401376	0.102	0.038	1	Cluster 2	MTHFR
6.7557e-05	0.478818	0.168	0.079	1	Cluster 2	QDPR
6.82023e-05	0.375204	0.204	0.102	1	Cluster 2	ACTN4
6.8407e-05	0.358472	0.15	0.066	1	Cluster 2	LMTK3
6.88951e-05	0.173862	0.084	0.028	1	Cluster 2	TBC1D30
6.93681e-05	0.22376	0.06	0.016	1	Cluster 2	PTRH1
6.93761e-05	0.253215	0.096	0.034	1	Cluster 2	WARS
6.9584e-05	0.342783	0.192	0.094	1	Cluster 2	XPO6
6.98137e-05	0.333194	0.102	0.038	1	Cluster 2	ANKRD49
7.00922e-05	0.241118	0.072	0.022	1	Cluster 2	GRASP
7.0183e-05	0.348071	0.192	0.093	1	Cluster 2	PPP2CA
7.04641e-05	0.41736	0.293	0.167	1	Cluster 2	PFDN5
7.07345e-05	0.337252	0.096	0.035	1	Cluster 2	FSCN1
7.08349e-05	0.389395	0.323	0.187	1	Cluster 2	AP2B1
7.20928e-05	0.412297	0.263	0.147	1	Cluster 2	MAP2K1
7.25985e-05	0.467795	0.653	0.525	1	Cluster 2	PPP3CA
7.33655e-05	0.266739	0.054	0.014	1	Cluster 2	C12orf43
7.3911e-05	0.331244	0.18	0.086	1	Cluster 2	RUBCN
7.46875e-05	0.23179	0.054	0.014	1	Cluster 2	LINC02296
7.51247e-05	0.541121	0.234	0.126	1	Cluster 2	GNB1
7.57663e-05	0.260358	0.048	0.011	1	Cluster 2	NOP9
7.5784e-05	0.218324	0.156	0.069	1	Cluster 2	NUP98
7.63598e-05	0.188652	0.048	0.011	1	Cluster 2	SLC6A6
7.74268e-05	0.426753	0.377	0.236	1	Cluster 2	KIF1A
7.84721e-05	0.192985	0.048	0.011	1	Cluster 2	AL096794.1
7.86972e-05	0.315934	0.102	0.038	1	Cluster 2	CORO7
7.88319e-05	0.456237	0.24	0.131	1	Cluster 2	NEMF
7.89685e-05	0.336456	0.126	0.053	1	Cluster 2	RANBP17
7.98293e-05	0.317136	0.162	0.074	1	Cluster 2	ME3
8.05235e-05	0.297065	0.084	0.029	1	Cluster 2	AC011603.2
8.05612e-05	0.152788	0.048	0.011	1	Cluster 2	SOGA3
8.06596e-05	0.569557	0.341	0.212	1	Cluster 2	CNKSR2
8.0962e-05	0.479784	0.305	0.178	1	Cluster 2	RPL32
8.11951e-05	0.310112	0.102	0.038	1	Cluster 2	BCL2L2
8.12208e-05	0.451039	0.168	0.08	1	Cluster 2	IFFO1
8.19129e-05	0.313693	0.162	0.074	1	Cluster 2	RPL10A
8.2997e-05	0.168748	0.024	0.003	1	Cluster 2	ADTRP
8.3981e-05	0.253547	0.126	0.052	1	Cluster 2	ARNTL
8.47001e-05	0.263754	0.072	0.023	1	Cluster 2	GRIN3A
8.47016e-05	0.114413	0.024	0.003	1	Cluster 2	LINC01007
8.53137e-05	0.370423	0.084	0.029	1	Cluster 2	FAM131B
8.60995e-05	0.233764	0.03	0.005	1	Cluster 2	LINC01164
8.62124e-05	0.447712	0.425	0.277	1	Cluster 2	DGKZ
8.68257e-05	0.490563	0.275	0.158	1	Cluster 2	IQSEC1
8.73135e-05	0.187288	0.03	0.005	1	Cluster 2	LNX1-AS1
8.80204e-05	0.539724	0.269	0.154	1	Cluster 2	SHC2
8.807e-05	0.35636	0.102	0.039	1	Cluster 2	TACC2
8.91444e-05	0.384273	0.216	0.11	1	Cluster 2	SUB1
9.01977e-05	0.121251	0.018	0.002	1	Cluster 2	AL020994.2
9.03034e-05	0.236086	0.06	0.017	1	Cluster 2	PCGF2
9.03359e-05	0.462705	0.168	0.08	1	Cluster 2	PGAM1
9.05068e-05	0.377275	0.138	0.061	1	Cluster 2	PIP4K2B
9.08795e-05	0.243973	0.066	0.02	1	Cluster 2	AC113383.1
9.11202e-05	0.450221	0.251	0.138	1	Cluster 2	MAPK11
9.11942e-05	0.302915	0.186	0.091	1	Cluster 2	SLC38A1
9.16002e-05	0.381506	0.132	0.057	1	Cluster 2	SCN1A-AS1
9.16167e-05	0.555618	0.162	0.078	1	Cluster 2	LINC01322
9.22639e-05	0.327993	0.198	0.099	1	Cluster 2	ELL2
9.26647e-05	0.273841	0.162	0.074	1	Cluster 2	RETREG2
9.28762e-05	0.441152	0.353	0.214	1	Cluster 2	SLC44A1
9.29505e-05	0.156473	0.018	0.002	1	Cluster 2	AC024230.1
9.29505e-05	0.154012	0.018	0.002	1	Cluster 2	C2orf16
9.29505e-05	0.136828	0.018	0.002	1	Cluster 2	LINC02600
9.33502e-05	0.126786	0.018	0.002	1	Cluster 2	SNRK-AS1
9.33502e-05	0.123952	0.018	0.002	1	Cluster 2	TEKT2
9.36304e-05	0.116395	0.03	0.005	1	Cluster 2	LRRC2
9.37515e-05	0.105285	0.018	0.002	1	Cluster 2	AC068481.1
9.37934e-05	0.274331	0.054	0.014	1	Cluster 2	GPR63
9.38918e-05	0.114754	0.03	0.005	1	Cluster 2	LIMS2
9.39267e-05	0.281299	0.144	0.063	1	Cluster 2	TUBA4A
9.40182e-05	0.368703	0.126	0.053	1	Cluster 2	SLC27A4
9.40319e-05	0.346342	0.096	0.035	1	Cluster 2	MMADHC
9.46766e-05	0.251242	0.09	0.032	1	Cluster 2	LINC01252
9.49445e-05	0.144876	0.03	0.005	1	Cluster 2	GCH1
9.51892e-05	0.183172	0.06	0.017	1	Cluster 2	AHNAK2
9.58362e-05	0.271212	0.114	0.046	1	Cluster 2	NOVA2
9.6141e-05	0.244793	0.251	0.133	1	Cluster 2	KIAA0825
9.80575e-05	0.297831	0.102	0.039	1	Cluster 2	SNX30
9.84222e-05	0.434466	0.18	0.089	1	Cluster 2	COA1
0.000100212	0.240105	0.054	0.014	1	Cluster 2	CCR10
0.000100305	0.207186	0.066	0.02	1	Cluster 2	MRPS23
0.000102299	0.45569	0.383	0.242	1	Cluster 2	NUCKS1
0.000103594	0.512463	0.084	0.03	1	Cluster 2	CLDN11
0.000103824	0.233806	0.036	0.007	1	Cluster 2	SUSD5
0.000103847	0.265563	0.072	0.023	1	Cluster 2	GABRA3
0.000104318	0.213722	0.036	0.007	1	Cluster 2	IGSF3
0.000106489	0.178673	0.054	0.014	1	Cluster 2	NPTX2
0.000106551	0.493214	0.192	0.098	1	Cluster 2	PRKAR1A
0.000106824	0.414293	0.323	0.194	1	Cluster 2	CSNK1E
0.000106886	0.326831	0.114	0.046	1	Cluster 2	ANKRD13B
0.000107088	0.247278	0.09	0.032	1	Cluster 2	RHOBTB1
0.000107308	0.332109	0.12	0.049	1	Cluster 2	SEC61B
0.000107807	0.426474	0.437	0.291	1	Cluster 2	TMEM132B
0.000107985	0.389056	0.156	0.072	1	Cluster 2	PGP
0.00010857	0.195596	0.048	0.012	1	Cluster 2	LINC01821
0.000108819	0.192216	0.054	0.014	1	Cluster 2	AC021851.2
0.000108997	0.50783	0.156	0.073	1	Cluster 2	FAHD2A
0.000109137	0.482525	0.234	0.129	1	Cluster 2	PFN2
0.00010935	0.24747	0.144	0.064	1	Cluster 2	TPM3
0.00010981	0.3018	0.168	0.079	1	Cluster 2	TARSL2
0.000110198	0.275349	0.084	0.029	1	Cluster 2	AC073111.4
0.000111483	0.294322	0.096	0.035	1	Cluster 2	CACYBP
0.000111628	0.380404	0.419	0.267	1	Cluster 2	SPTAN1
0.000113263	0.196148	0.09	0.032	1	Cluster 2	PKDCC
0.000113401	0.259685	0.078	0.026	1	Cluster 2	AC016042.1
0.000113487	0.380147	0.311	0.184	1	Cluster 2	AC068587.4
0.00011355	0.371692	0.078	0.026	1	Cluster 2	C11orf87
0.000114797	0.236062	0.06	0.017	1	Cluster 2	CAMK1G
0.00011519	0.305425	0.144	0.064	1	Cluster 2	ZNF25
0.000115326	0.160484	0.048	0.012	1	Cluster 2	SLC26A8
0.000115377	0.298916	0.138	0.06	1	Cluster 2	FAM3C
0.000116186	0.452565	0.359	0.224	1	Cluster 2	GPI
0.000116386	0.449904	0.162	0.077	1	Cluster 2	OSGEP
0.000117498	0.319789	0.12	0.05	1	Cluster 2	LIN7A
0.000117713	0.431501	0.222	0.117	1	Cluster 2	COX6C
0.00011779	0.183797	0.078	0.026	1	Cluster 2	ZNF623
0.000118658	0.329868	0.102	0.039	1	Cluster 2	SLC2A6
0.000119262	0.129885	0.012	0.001	1	Cluster 2	AC020704.1
0.000119262	0.117051	0.012	0.001	1	Cluster 2	OPRK1
0.000119262	0.108398	0.012	0.001	1	Cluster 2	KDM5C-IT1
0.000119262	0.106266	0.012	0.001	1	Cluster 2	LINC00865
0.000119821	0.227024	0.06	0.017	1	Cluster 2	PLAG1
0.000119977	0.152751	0.012	0.001	1	Cluster 2	HOTAIRM1
0.000119977	0.124486	0.012	0.001	1	Cluster 2	TMEM217
0.000119977	0.112523	0.012	0.001	1	Cluster 2	STAC
0.000119977	0.107427	0.012	0.001	1	Cluster 2	SLC22A16
0.000119977	0.102697	0.012	0.001	1	Cluster 2	AL161729.4
0.000120126	0.2795	0.102	0.039	1	Cluster 2	CXXC4-AS1
0.000120392	0.220505	0.06	0.017	1	Cluster 2	TRIM11
0.00012051	0.2517	0.066	0.02	1	Cluster 2	AFMID
0.000120697	0.111038	0.012	0.001	1	Cluster 2	LINC02139
0.000120697	0.1058	0.012	0.001	1	Cluster 2	TMIGD2
0.000120697	0.101956	0.012	0.001	1	Cluster 2	AL953883.1
0.00012142	0.104149	0.012	0.001	1	Cluster 2	TMEM139
0.000122207	0.313538	0.084	0.029	1	Cluster 2	BMI1
0.000124222	0.369091	0.132	0.057	1	Cluster 2	CDC40
0.000124539	0.288632	0.054	0.015	1	Cluster 2	TMEM191C
0.000124986	0.353994	0.102	0.039	1	Cluster 2	TSPAN17
0.000125026	0.519496	0.102	0.04	1	Cluster 2	BAD
0.000125083	0.423025	0.24	0.132	1	Cluster 2	TUBGCP6
0.000125546	0.263338	0.126	0.053	1	Cluster 2	FAM153B
0.000126236	0.302515	0.126	0.054	1	Cluster 2	ABLIM2
0.000127451	0.207087	0.066	0.02	1	Cluster 2	CHPF2
0.00012828	0.286282	0.156	0.072	1	Cluster 2	GMCL1
0.00012916	0.451788	0.18	0.09	1	Cluster 2	OTUB1
0.000129296	0.476508	0.222	0.12	1	Cluster 2	CREBRF
0.000130074	0.277172	0.078	0.026	1	Cluster 2	ATPAF2
0.00013054	0.392501	0.216	0.113	1	Cluster 2	RPL37
0.000130834	0.443592	0.12	0.051	1	Cluster 2	ZNF580
0.000132099	0.359191	0.144	0.065	1	Cluster 2	PI4KB
0.000132213	0.292941	0.06	0.018	1	Cluster 2	LINC00507
0.000132617	0.412013	0.228	0.123	1	Cluster 2	DLGAP4
0.000132645	0.406123	0.114	0.047	1	Cluster 2	SPIRE2
0.000132777	0.379963	0.114	0.047	1	Cluster 2	AP1S1
0.000134057	0.324236	0.311	0.184	1	Cluster 2	EIF1
0.000134714	0.310521	0.06	0.018	1	Cluster 2	RIMS4
0.000135873	0.253069	0.066	0.02	1	Cluster 2	WIPF3
0.000137755	0.354523	0.132	0.058	1	Cluster 2	COX16
0.000138576	0.21887	0.054	0.015	1	Cluster 2	TRIM36
0.000138992	0.267363	0.072	0.023	1	Cluster 2	FAM78B
0.000141208	0.489477	0.293	0.176	1	Cluster 2	ZBTB16
0.000141274	0.489005	0.24	0.133	1	Cluster 2	GPX4
0.000141947	0.409977	0.281	0.164	1	Cluster 2	SPG7
0.000142853	0.292068	0.15	0.068	1	Cluster 2	LRRK2
0.000143719	0.334791	0.401	0.252	1	Cluster 2	R3HDM2
0.000143805	0.176713	0.132	0.056	1	Cluster 2	EIF4B
0.000144145	0.422818	0.18	0.089	1	Cluster 2	SUMO2
0.000144149	0.387174	0.293	0.17	1	Cluster 2	NDUFA13
0.000144404	0.442803	0.329	0.205	1	Cluster 2	WNK1
0.000145395	0.229442	0.06	0.018	1	Cluster 2	DLEU7
0.000145395	0.26379	0.06	0.018	1	Cluster 2	ELOVL7
0.000145856	0.343954	0.138	0.061	1	Cluster 2	CHMP4B
0.000146324	0.263588	0.042	0.01	1	Cluster 2	IRAK2
0.000147168	0.269281	0.066	0.02	1	Cluster 2	EPHA10
0.000147871	0.25868	0.048	0.012	1	Cluster 2	MRAP2
0.000148459	0.364292	0.186	0.092	1	Cluster 2	TYRO3
0.000151175	0.404715	0.156	0.074	1	Cluster 2	RPS21
0.000151235	0.343197	0.138	0.062	1	Cluster 2	COG1
0.000151741	0.343585	0.216	0.114	1	Cluster 2	STK39
0.000151857	0.508156	0.126	0.056	1	Cluster 2	ELAVL1
0.000152102	0.296827	0.072	0.024	1	Cluster 2	VRK1
0.000153552	0.315671	0.162	0.077	1	Cluster 2	EEF1A2
0.000153624	0.432152	0.353	0.214	1	Cluster 2	PJA2
0.0001548	0.197079	0.072	0.023	1	Cluster 2	TTLL12
0.000155481	0.365681	0.102	0.04	1	Cluster 2	CSE1L
0.000156956	0.350657	0.144	0.066	1	Cluster 2	MCU
0.0001583	0.31072	0.18	0.089	1	Cluster 2	TRMT9B
0.000158356	0.429688	0.15	0.071	1	Cluster 2	PIP5K1C
0.000159135	0.285945	0.263	0.146	1	Cluster 2	DOP1A
0.000159749	0.249295	0.03	0.005	1	Cluster 2	AL583785.1
0.000160986	0.135133	0.042	0.01	1	Cluster 2	SLC3A1
0.000162244	0.429366	0.246	0.138	1	Cluster 2	REX1BD
0.000162723	0.236744	0.03	0.005	1	Cluster 2	HEXIM2
0.000162753	0.494593	0.114	0.048	1	Cluster 2	LAMA2
0.00016355	0.188925	0.078	0.027	1	Cluster 2	AC138649.1
0.000164014	0.230418	0.03	0.005	1	Cluster 2	GJB1
0.000164565	0.170131	0.06	0.018	1	Cluster 2	LZTS1
0.000164724	0.333623	0.09	0.033	1	Cluster 2	RNASEH2C
0.000164818	0.284502	0.09	0.033	1	Cluster 2	SPNS2
0.000165631	0.379482	0.168	0.081	1	Cluster 2	SNX32
0.000165667	0.400905	0.251	0.143	1	Cluster 2	JAZF1
0.000166186	0.217793	0.03	0.005	1	Cluster 2	LHX6
0.000166244	0.48973	0.18	0.092	1	Cluster 2	MFSD10
0.000167232	0.486107	0.341	0.214	1	Cluster 2	MAPK8IP3
0.000168205	0.198933	0.078	0.027	1	Cluster 2	TMEM266
0.000168385	0.190223	0.03	0.005	1	Cluster 2	LINC02652
0.000168385	0.154249	0.03	0.005	1	Cluster 2	AC007009.1
0.000168387	0.322639	0.078	0.027	1	Cluster 2	RSPO2
0.000168653	0.382929	0.108	0.044	1	Cluster 2	GALNT16
0.000168783	0.261386	0.144	0.065	1	Cluster 2	B4GALT6
0.000169718	0.198902	0.03	0.005	1	Cluster 2	GALNT6
0.000169718	0.130052	0.03	0.005	1	Cluster 2	PPARGC1B
0.000170164	0.126755	0.03	0.005	1	Cluster 2	AC046195.2
0.000170242	0.236359	0.108	0.043	1	Cluster 2	TTBK1
0.00017097	0.333536	0.305	0.18	1	Cluster 2	ARHGEF7
0.00017151	0.168893	0.03	0.005	1	Cluster 2	AC012184.4
0.000171836	0.210679	0.036	0.008	1	Cluster 2	PRKY
0.000172629	0.300949	0.096	0.037	1	Cluster 2	NOL4L
0.000172647	0.344865	0.06	0.018	1	Cluster 2	GPX3
0.00017287	0.367298	0.156	0.074	1	Cluster 2	NDRG3
0.00017326	0.21157	0.084	0.03	1	Cluster 2	NEK10
0.00017332	0.107089	0.03	0.005	1	Cluster 2	AC090772.2
0.000174304	0.284876	0.084	0.03	1	Cluster 2	GSTO2
0.000174439	0.387552	0.15	0.07	1	Cluster 2	SEPTIN3
0.000175292	0.391673	0.281	0.163	1	Cluster 2	NIN
0.000176331	0.349278	0.401	0.255	1	Cluster 2	TSC22D1
0.000177618	0.338885	0.132	0.059	1	Cluster 2	AC069228.1
0.000177688	0.401379	0.156	0.074	1	Cluster 2	NUDT4
0.000177828	0.337057	0.263	0.148	1	Cluster 2	CCPG1
0.000178766	0.162003	0.036	0.008	1	Cluster 2	PLCXD2
0.000179599	0.237672	0.072	0.024	1	Cluster 2	TNFRSF14
0.000179977	0.453532	0.21	0.113	1	Cluster 2	RPL19
0.000180183	0.128979	0.036	0.008	1	Cluster 2	ONECUT2
0.000181406	0.13604	0.036	0.008	1	Cluster 2	AC092640.1
0.000182306	0.251469	0.054	0.015	1	Cluster 2	TRIM62
0.000182979	0.272337	0.174	0.085	1	Cluster 2	ATR
0.000183442	0.530395	0.269	0.158	1	Cluster 2	CDK10
0.000183454	0.484976	0.162	0.08	1	Cluster 2	ANKRD13D
0.000184139	0.704177	0.299	0.188	1	Cluster 2	NORAD
0.000184412	0.349976	0.222	0.119	1	Cluster 2	GALNT11
0.000184706	0.181993	0.036	0.008	1	Cluster 2	LRRC56
0.000185578	0.472152	0.234	0.131	1	Cluster 2	USP22
0.000185584	0.5052	0.251	0.143	1	Cluster 2	PCBP4
0.000185959	0.15294	0.036	0.008	1	Cluster 2	TSC22D1-AS1
0.000187718	0.261967	0.06	0.018	1	Cluster 2	AC092422.1
0.000188063	0.131549	0.036	0.008	1	Cluster 2	ST8SIA4
0.000189018	0.310972	0.078	0.027	1	Cluster 2	AC135782.1
0.000189328	0.388338	0.263	0.15	1	Cluster 2	VPS53
0.000192023	0.226553	0.132	0.058	1	Cluster 2	ZDHHC11B
0.00019252	0.32627	0.12	0.051	1	Cluster 2	NAGK
0.000193358	0.137908	0.024	0.004	1	Cluster 2	AC087473.1
0.000193544	0.377791	0.12	0.052	1	Cluster 2	ERF
0.000194235	0.42427	0.114	0.048	1	Cluster 2	ALKBH6
0.000195562	0.242746	0.06	0.018	1	Cluster 2	PORCN
0.000196122	0.32457	0.072	0.024	1	Cluster 2	TNNT2
0.000196389	0.157046	0.024	0.004	1	Cluster 2	AC022400.2
0.000196458	0.21988	0.084	0.03	1	Cluster 2	HDX
0.000197001	0.139192	0.024	0.004	1	Cluster 2	HBQ1
0.000198249	0.382012	0.126	0.056	1	Cluster 2	GALNT9
0.000199465	0.104799	0.024	0.004	1	Cluster 2	SLC5A8
0.000199621	0.340226	0.156	0.074	1	Cluster 2	NDUFB10
0.000200666	0.207395	0.066	0.021	1	Cluster 2	MKRN2
0.000201363	0.215961	0.102	0.04	1	Cluster 2	ZMAT2
0.000202904	0.429272	0.18	0.091	1	Cluster 2	DDX24
0.000203484	0.347186	0.108	0.044	1	Cluster 2	ADAMTS19
0.000203499	0.292631	0.09	0.034	1	Cluster 2	TMEM25
0.000204627	0.308805	0.114	0.047	1	Cluster 2	DONSON
0.000205265	0.426555	0.222	0.121	1	Cluster 2	AP2A2
0.000207384	0.244959	0.174	0.085	1	Cluster 2	G3BP2
0.000207387	0.3844	0.431	0.276	1	Cluster 2	MSRA
0.000208196	0.234026	0.042	0.01	1	Cluster 2	LINC01435
0.000211103	0.359358	0.114	0.048	1	Cluster 2	FAM192A
0.00021238	0.410309	0.437	0.296	1	Cluster 2	KAT2A
0.000213198	0.417886	0.168	0.083	1	Cluster 2	DEAF1
0.000214241	0.156067	0.048	0.013	1	Cluster 2	FHL2
0.000214769	0.465594	0.174	0.089	1	Cluster 2	GSTA4
0.000215092	0.335288	0.168	0.082	1	Cluster 2	UBE3D
0.000215215	0.376916	0.491	0.352	1	Cluster 2	QTRT1
0.000216501	0.326849	0.192	0.099	1	Cluster 2	ZNF483
0.000217092	0.319619	0.12	0.052	1	Cluster 2	TRAPPC6B
0.000218737	0.321096	0.21	0.111	1	Cluster 2	GCC2
0.000220043	0.163193	0.078	0.027	1	Cluster 2	PARVB
0.000222333	0.430309	0.246	0.138	1	Cluster 2	LYST
0.000223548	0.354647	0.096	0.038	1	Cluster 2	MCRS1
0.000224642	0.591167	0.257	0.152	1	Cluster 2	PDZD2
0.000225193	0.154374	0.042	0.01	1	Cluster 2	LINC01331
0.000225641	0.297106	0.066	0.021	1	Cluster 2	AHR
0.000226286	0.490891	0.545	0.394	1	Cluster 2	ACTB
0.000226538	0.386212	0.228	0.126	1	Cluster 2	AGTPBP1
0.000228385	0.69089	0.311	0.198	1	Cluster 2	ROBO1
0.000228808	0.230023	0.072	0.024	1	Cluster 2	FRMD8
0.00023052	0.24081	0.078	0.027	1	Cluster 2	INA
0.000231203	0.304701	0.102	0.041	1	Cluster 2	NXPE3
0.000231946	0.256283	0.09	0.034	1	Cluster 2	FAXC
0.000232092	0.437031	0.186	0.096	1	Cluster 2	SATB1
0.000232097	0.355453	0.341	0.207	1	Cluster 2	CLTC
0.000233062	0.215202	0.054	0.015	1	Cluster 2	AL357873.1
0.000233537	0.321917	0.132	0.059	1	Cluster 2	AZI2
0.00023463	0.147391	0.042	0.01	1	Cluster 2	CXorf56
0.000235158	0.308873	0.12	0.052	1	Cluster 2	MGAT5B
0.000237019	0.28109	0.15	0.07	1	Cluster 2	SSB
0.000238207	0.35699	0.156	0.075	1	Cluster 2	DDX10
0.000241859	0.35852	0.186	0.096	1	Cluster 2	FNIP2
0.000242492	0.277677	0.102	0.041	1	Cluster 2	PLEKHA3
0.000242694	0.381876	0.066	0.021	1	Cluster 2	SPTB
0.000243735	0.326118	0.21	0.111	1	Cluster 2	RNF146
0.000244183	0.200881	0.102	0.04	1	Cluster 2	CTC1
0.000248744	0.344252	0.096	0.038	1	Cluster 2	PFDN4
0.000249482	0.345726	0.162	0.079	1	Cluster 2	SLC38A6
0.000251955	0.354581	0.108	0.045	1	Cluster 2	AGPAT4
0.000252108	0.169884	0.054	0.015	1	Cluster 2	SEMA3E
0.000252605	0.224956	0.06	0.018	1	Cluster 2	FAM133A
0.0002537	0.32879	0.072	0.025	1	Cluster 2	TLCD3B
0.000254321	0.377909	0.168	0.083	1	Cluster 2	MAGED2
0.000254786	0.389492	0.09	0.035	1	Cluster 2	AFAP1
0.000254948	0.309577	0.108	0.044	1	Cluster 2	AC008056.1
0.000256339	0.327856	0.198	0.104	1	Cluster 2	HSP90B1
0.000258307	0.391743	0.186	0.095	1	Cluster 2	HINT1
0.000259103	0.24578	0.12	0.052	1	Cluster 2	NEXMIF
0.000260195	0.222302	0.036	0.008	1	Cluster 2	AC019118.2
0.000260936	0.356405	0.246	0.139	1	Cluster 2	RPL28
0.000264202	0.362303	0.114	0.049	1	Cluster 2	HNRNPH2
0.000264575	0.402107	0.174	0.088	1	Cluster 2	ATP5MC3
0.000266571	0.351436	0.114	0.049	1	Cluster 2	FBXL18
0.000267229	0.363779	0.198	0.105	1	Cluster 2	SLC25A3
0.000267304	0.347011	0.084	0.031	1	Cluster 2	QRICH2
0.00026762	0.249184	0.036	0.008	1	Cluster 2	PTPRU
0.000269267	0.344233	0.102	0.041	1	Cluster 2	VAMP1
0.000269466	0.438357	0.108	0.046	1	Cluster 2	PSMB4
0.000269708	0.423255	0.216	0.118	1	Cluster 2	RPL38
0.000270205	0.489808	0.371	0.251	1	Cluster 2	TAFA1
0.000272076	0.290011	0.174	0.087	1	Cluster 2	MAPK14
0.00027221	0.288059	0.132	0.059	1	Cluster 2	STEAP2
0.000274048	0.396667	0.06	0.019	1	Cluster 2	PHLDA1
0.000274649	0.245961	0.036	0.008	1	Cluster 2	CABYR
0.000275585	0.435424	0.09	0.035	1	Cluster 2	CSNK2B
0.000277204	0.408489	0.21	0.114	1	Cluster 2	UQCRH
0.00027775	0.233358	0.12	0.052	1	Cluster 2	USP31
0.000278229	0.139905	0.036	0.008	1	Cluster 2	PRC1
0.00027841	0.374056	0.263	0.153	1	Cluster 2	RPLP1
0.000279174	0.234125	0.048	0.013	1	Cluster 2	JAZF1-AS1
0.000279845	0.401637	0.281	0.169	1	Cluster 2	UBE2B
0.000283126	0.322124	0.066	0.021	1	Cluster 2	SEH1L
0.000283769	0.389198	0.18	0.092	1	Cluster 2	RPL26
0.000283905	0.172313	0.192	0.097	1	Cluster 2	MAP4K3-DT
0.000284822	0.526179	0.132	0.061	1	Cluster 2	COL7A1
0.00028501	0.184404	0.048	0.013	1	Cluster 2	CFAP299
0.000286037	0.443759	0.629	0.477	1	Cluster 2	SNRNP70
0.000286824	0.331335	0.144	0.068	1	Cluster 2	HARS
0.000288639	0.320498	0.078	0.028	1	Cluster 2	FOSL2
0.000289543	0.283495	0.138	0.063	1	Cluster 2	KCTD17
0.000290051	0.480295	0.192	0.103	1	Cluster 2	CUL1
0.000290459	0.169949	0.048	0.013	1	Cluster 2	GLB1L3
0.000292856	0.158804	0.03	0.006	1	Cluster 2	ANKRD18B
0.000293583	0.1915	0.03	0.006	1	Cluster 2	NOP53-AS1
0.000293583	0.108531	0.03	0.006	1	Cluster 2	SLC22A24
0.000294883	0.10339	0.036	0.008	1	Cluster 2	CBFA2T3
0.000296509	0.214395	0.03	0.006	1	Cluster 2	SHISA8
0.000297142	0.242414	0.066	0.021	1	Cluster 2	CNIH2
0.000297982	0.15506	0.03	0.006	1	Cluster 2	SNX31
0.000298068	0.101679	0.036	0.008	1	Cluster 2	ADGRF5
0.000298128	0.256798	0.072	0.025	1	Cluster 2	MAFK
0.000299561	0.1907	0.054	0.016	1	Cluster 2	AC124016.2
0.000300744	0.458992	0.126	0.057	1	Cluster 2	TBC1D4
0.000301544	0.268655	0.114	0.048	1	Cluster 2	HRAS
0.000303618	0.451399	0.192	0.104	1	Cluster 2	SLAIN1
0.000303942	0.103549	0.03	0.006	1	Cluster 2	CALB1
0.000306073	0.135512	0.018	0.002	1	Cluster 2	AC104689.2
0.000309154	0.193779	0.042	0.01	1	Cluster 2	TEDC1
0.00030974	0.239898	0.042	0.01	1	Cluster 2	XACT
0.000311893	0.122216	0.018	0.002	1	Cluster 2	SNHG4
0.000312178	0.134466	0.048	0.013	1	Cluster 2	CYP1B1-AS1
0.000312907	0.312225	0.174	0.088	1	Cluster 2	AC098588.3
0.000313069	0.156289	0.018	0.002	1	Cluster 2	Z69733.1
0.00031425	0.124775	0.018	0.002	1	Cluster 2	PIP5KL1
0.00031425	0.100212	0.018	0.002	1	Cluster 2	AC006004.1
0.000314477	0.33847	0.144	0.068	1	Cluster 2	TMEM181
0.000315435	0.122198	0.018	0.002	1	Cluster 2	AC020656.1
0.000318112	0.269971	0.18	0.091	1	Cluster 2	CKAP5
0.000318134	0.313701	0.144	0.068	1	Cluster 2	DCTN2
0.000318435	0.298079	0.126	0.056	1	Cluster 2	C1QTNF4
0.000320187	0.396413	0.144	0.068	1	Cluster 2	TRIR
0.000320952	0.431604	0.126	0.057	1	Cluster 2	LYRM4
0.000333923	0.326777	0.186	0.094	1	Cluster 2	FSTL5
0.000335093	0.380255	0.066	0.022	1	Cluster 2	MSC-AS1
0.000339837	0.297543	0.066	0.022	1	Cluster 2	OPALIN
0.000340816	0.191237	0.12	0.052	1	Cluster 2	GFPT1
0.000343178	0.427343	0.132	0.062	1	Cluster 2	CXXC5
0.000343804	0.233676	0.084	0.032	1	Cluster 2	AC005400.1
0.00034596	0.302427	0.12	0.053	1	Cluster 2	ABCC8
0.000345994	0.352877	0.15	0.073	1	Cluster 2	CCP110
0.000347632	0.494911	0.132	0.062	1	Cluster 2	PINK1
0.000348237	0.462007	0.09	0.035	1	Cluster 2	AC073091.3
0.000349614	0.340683	0.102	0.042	1	Cluster 2	CTXN1
0.000349764	0.288987	0.114	0.049	1	Cluster 2	DPYSL5
0.000350646	0.165477	0.072	0.025	1	Cluster 2	HINT3
0.000351976	0.298536	0.156	0.076	1	Cluster 2	SLC38A9
0.000352672	0.343312	0.06	0.019	1	Cluster 2	SAMD5
0.00035311	0.371667	0.09	0.035	1	Cluster 2	KCNJ4
0.000355289	0.223207	0.048	0.013	1	Cluster 2	LINC01123
0.000355427	0.410089	0.162	0.081	1	Cluster 2	MMP24OS
0.000356454	0.302431	0.096	0.039	1	Cluster 2	TBC1D9
0.000357554	0.399291	0.192	0.102	1	Cluster 2	PAXX
0.000358558	0.282142	0.072	0.025	1	Cluster 2	HAUS2
0.000359368	0.392313	0.108	0.047	1	Cluster 2	PPIP5K1
0.000365766	0.446842	0.228	0.128	1	Cluster 2	RNMT
0.000369535	0.513016	0.162	0.083	1	Cluster 2	PRKAA1
0.000369839	0.285912	0.102	0.042	1	Cluster 2	EXOSC6
0.000370154	0.439763	0.084	0.032	1	Cluster 2	ENPP2
0.00037113	0.220835	0.048	0.013	1	Cluster 2	ADAMTS16
0.000373104	0.214344	0.066	0.022	1	Cluster 2	RAC3
0.000373473	0.236057	0.084	0.032	1	Cluster 2	MRPL32
0.000373952	0.404954	0.144	0.07	1	Cluster 2	RARB
0.000376939	0.341571	0.204	0.11	1	Cluster 2	PIGQ
0.000377031	0.720157	0.186	0.1	1	Cluster 2	PLP1
0.000380061	0.285214	0.138	0.064	1	Cluster 2	C1orf159
0.000380492	0.179642	0.078	0.028	1	Cluster 2	NR4A1
0.000382073	0.255991	0.168	0.083	1	Cluster 2	PHLPP2
0.000382481	0.200707	0.048	0.013	1	Cluster 2	TRIM54
0.000382694	0.474984	0.162	0.083	1	Cluster 2	RPS6KB2
0.000385047	0.227839	0.048	0.013	1	Cluster 2	LINC02755
0.000385578	0.350823	0.443	0.303	1	Cluster 2	TTTY14
0.000386855	0.358051	0.102	0.043	1	Cluster 2	BCL7A
0.000388981	0.169338	0.108	0.045	1	Cluster 2	SLC37A3
0.000390228	0.217338	0.048	0.013	1	Cluster 2	SCN4B
0.000390633	0.372241	0.257	0.153	1	Cluster 2	TSC2
0.000390723	0.365164	0.108	0.046	1	Cluster 2	H1FX
0.000391624	0.355362	0.078	0.029	1	Cluster 2	ISOC2
0.000393325	0.337503	0.102	0.043	1	Cluster 2	KIAA1324L
0.000393374	0.298818	0.042	0.011	1	Cluster 2	AC105345.1
0.000394802	0.377236	0.503	0.354	1	Cluster 2	SRRM2
0.000394814	0.214237	0.048	0.013	1	Cluster 2	GPATCH1
0.000394867	0.394862	0.251	0.147	1	Cluster 2	YPEL3
0.00039757	0.240304	0.072	0.025	1	Cluster 2	KHDRBS2-OT
0.000400654	0.462427	0.09	0.036	1	Cluster 2	APIP
0.000400785	0.176481	0.048	0.013	1	Cluster 2	PCSK1
0.000402342	0.24008	0.036	0.008	1	Cluster 2	LINC00622
0.000403415	0.351945	0.102	0.043	1	Cluster 2	PHF24
0.000404378	0.286742	0.096	0.039	1	Cluster 2	DBNDD2
0.000404806	0.153952	0.024	0.004	1	Cluster 2	AC013472.3
0.000404806	0.120092	0.024	0.004	1	Cluster 2	NUDT10
0.000405783	0.289601	0.132	0.061	1	Cluster 2	CCSAP
0.00040597	0.134147	0.024	0.004	1	Cluster 2	MCTP2
0.000408306	0.121741	0.024	0.004	1	Cluster 2	PRPH2
0.000408524	0.439619	0.545	0.434	1	Cluster 2	JMJD1C
0.000413349	0.29225	0.234	0.13	1	Cluster 2	NDUFA10
0.000419119	0.227864	0.138	0.064	1	Cluster 2	EPB41
0.000420194	0.24892	0.036	0.008	1	Cluster 2	AL355816.2
0.000423594	0.221477	0.054	0.016	1	Cluster 2	NAA80
0.000424229	0.457777	0.222	0.125	1	Cluster 2	ZNF706
0.000425552	0.17927	0.138	0.064	1	Cluster 2	FEM1B
0.000428579	0.306129	0.144	0.069	1	Cluster 2	SNRPD2
0.000428763	0.162322	0.042	0.011	1	Cluster 2	SPON2
0.000429837	0.142518	0.036	0.008	1	Cluster 2	GPR26
0.000429986	0.281189	0.096	0.039	1	Cluster 2	CX3CL1
0.000433345	0.175262	0.054	0.016	1	Cluster 2	LIG3
0.000436135	0.435004	0.461	0.326	1	Cluster 2	THRB
0.000437687	0.306225	0.21	0.114	1	Cluster 2	TCEA2
0.000439687	0.123687	0.036	0.008	1	Cluster 2	FAM53B-AS1
0.000440011	0.172835	0.09	0.035	1	Cluster 2	BAG4
0.000442787	0.340451	0.222	0.124	1	Cluster 2	MARK1
0.000444928	0.273311	0.06	0.019	1	Cluster 2	GPD1L
0.000445548	0.274454	0.06	0.019	1	Cluster 2	TMEM131L
0.000446028	0.4069	0.09	0.036	1	Cluster 2	BX664727.3
0.000449042	0.357768	0.168	0.085	1	Cluster 2	PSIP1
0.000451077	0.271544	0.263	0.151	1	Cluster 2	ROCK2
0.000455119	0.286952	0.305	0.185	1	Cluster 2	XKR6
0.000459145	0.301048	0.102	0.043	1	Cluster 2	AHSA1
0.000459739	0.430151	0.222	0.125	1	Cluster 2	LUC7L
0.000459889	0.326946	0.108	0.047	1	Cluster 2	GNAL
0.000460751	0.282074	0.108	0.046	1	Cluster 2	FBXL19
0.000462008	0.39874	0.269	0.161	1	Cluster 2	TLN2
0.000463347	0.36468	0.096	0.04	1	Cluster 2	RUSC1
0.000463548	0.32947	0.126	0.058	1	Cluster 2	PSMD12
0.000468151	0.236028	0.096	0.039	1	Cluster 2	AP001347.1
0.000468257	0.217741	0.066	0.022	1	Cluster 2	KIAA0895
0.000469795	0.297732	0.18	0.093	1	Cluster 2	ARF1
0.000470971	0.500193	0.353	0.234	1	Cluster 2	NDFIP1
0.000475168	0.375776	0.078	0.029	1	Cluster 2	SH3BP5
0.000476321	0.385554	0.401	0.267	1	Cluster 2	TSPAN5
0.000479663	0.227949	0.03	0.006	1	Cluster 2	MTRNR2L1
0.000480595	0.173469	0.066	0.022	1	Cluster 2	SVIP
0.000481877	0.381751	0.138	0.066	1	Cluster 2	ATP6V1E1
0.00048325	0.166172	0.204	0.107	1	Cluster 2	ADCY9
0.000487551	0.426178	0.228	0.13	1	Cluster 2	TUBA1A
0.00048857	0.379429	0.12	0.054	1	Cluster 2	FAAP100
0.000496842	0.376172	0.168	0.087	1	Cluster 2	STOX2
0.000497991	0.137966	0.03	0.006	1	Cluster 2	RBM20
0.000502575	0.2641	0.054	0.016	1	Cluster 2	ZNF615
0.000504671	0.279652	0.066	0.023	1	Cluster 2	NRIP3
0.000504823	0.187147	0.054	0.016	1	Cluster 2	AL133166.1
0.000507397	0.179156	0.03	0.006	1	Cluster 2	MAGIX
0.000507491	0.393456	0.09	0.037	1	Cluster 2	ZGLP1
0.000511812	0.373513	0.383	0.252	1	Cluster 2	AP001825.1
0.000513193	0.454163	0.263	0.162	1	Cluster 2	RHPN1
0.00051336	0.103133	0.03	0.006	1	Cluster 2	COL4A3
0.000518538	0.516006	0.108	0.048	1	Cluster 2	LRFN4
0.000519037	0.356886	0.162	0.083	1	Cluster 2	LMTK2
0.000521455	0.136393	0.048	0.014	1	Cluster 2	KRT222
0.0005223	0.135076	0.048	0.014	1	Cluster 2	EMB
0.000522595	0.348371	0.102	0.043	1	Cluster 2	CRK
0.000523349	0.299239	0.108	0.047	1	Cluster 2	PGRMC1
0.000527403	0.290905	0.18	0.094	1	Cluster 2	LONRF1
0.000528463	0.374449	0.096	0.04	1	Cluster 2	ZNF281
0.000536537	0.28025	0.078	0.029	1	Cluster 2	CLN8
0.000539873	0.494988	0.222	0.129	1	Cluster 2	RPS27A
0.000542551	0.423059	0.305	0.195	1	Cluster 2	FOCAD
0.000542811	0.360696	0.144	0.071	1	Cluster 2	DHCR24
0.000543353	0.309347	0.072	0.026	1	Cluster 2	IMPDH1
0.0005458	0.36565	0.162	0.083	1	Cluster 2	PTPRE
0.000546107	0.379867	0.293	0.179	1	Cluster 2	EEF1A1
0.000546588	0.301209	0.198	0.106	1	Cluster 2	ARL6IP5
0.000548226	0.372011	0.257	0.154	1	Cluster 2	RPS14
0.000553097	0.25621	0.12	0.054	1	Cluster 2	DAPK3
0.00055632	0.356139	0.084	0.033	1	Cluster 2	MYRF
0.000563779	0.208792	0.078	0.029	1	Cluster 2	ABHD10
0.000568045	0.302881	0.078	0.029	1	Cluster 2	NFYB
0.000570877	0.265709	0.299	0.182	1	Cluster 2	TENM4
0.000570928	0.596979	0.102	0.044	1	Cluster 2	CARNS1
0.000577183	0.222406	0.084	0.033	1	Cluster 2	RAB9B
0.000577759	0.296019	0.054	0.017	1	Cluster 2	ANK1
0.000579524	0.348868	0.072	0.026	1	Cluster 2	TRUB1
0.000585101	0.273889	0.114	0.051	1	Cluster 2	KIAA0513
0.000585773	0.324707	0.066	0.023	1	Cluster 2	STUM
0.000587795	0.345782	0.15	0.074	1	Cluster 2	RAB40B
0.000588362	0.238987	0.042	0.011	1	Cluster 2	RND3
0.000594583	0.503685	0.234	0.138	1	Cluster 2	RPL3
0.000597781	0.131741	0.042	0.011	1	Cluster 2	MIR222HG
0.000599128	0.319773	0.449	0.306	1	Cluster 2	ACTG1
0.000611432	0.374626	0.174	0.092	1	Cluster 2	TOLLIP
0.000619165	0.256332	0.054	0.017	1	Cluster 2	DGKA
0.000620673	0.176652	0.036	0.009	1	Cluster 2	ADAMTS8
0.000622775	0.244557	0.054	0.017	1	Cluster 2	PCDH8
0.00062358	0.243357	0.15	0.074	1	Cluster 2	LRRC6
0.000625037	0.321323	0.078	0.03	1	Cluster 2	BLOC1S2
0.000628582	0.26008	0.126	0.058	1	Cluster 2	TBK1
0.000630046	0.353041	0.246	0.144	1	Cluster 2	USP33
0.000635758	0.130321	0.042	0.011	1	Cluster 2	LY6E-DT
0.000640279	0.366926	0.15	0.076	1	Cluster 2	SLC25A6
0.000644246	0.20258	0.06	0.02	1	Cluster 2	SARS2
0.000644704	0.25528	0.048	0.014	1	Cluster 2	MCHR2
0.000645671	0.122443	0.036	0.009	1	Cluster 2	TRPC4
0.000647298	0.194269	0.156	0.077	1	Cluster 2	MICOS13
0.00065387	0.324059	0.06	0.02	1	Cluster 2	FTCD
0.000654261	0.256314	0.054	0.017	1	Cluster 2	TNFAIP1
0.000656092	0.28973	0.09	0.037	1	Cluster 2	PIP4K2C
0.000662415	0.300892	0.156	0.079	1	Cluster 2	RNF10
0.000663868	0.457828	0.126	0.06	1	Cluster 2	ADAM15
0.000664585	0.252414	0.228	0.129	1	Cluster 2	GRK3
0.00066552	0.525686	0.156	0.08	1	Cluster 2	CPSF1
0.000667478	0.178266	0.048	0.014	1	Cluster 2	LINC01197
0.000668821	0.215355	0.132	0.062	1	Cluster 2	ERO1A
0.000679298	0.621531	0.365	0.255	1	Cluster 2	SELENOW
0.000680312	0.20696	0.054	0.017	1	Cluster 2	CCDC184
0.000684362	0.245619	0.144	0.071	1	Cluster 2	SENP2
0.000688298	0.358399	0.15	0.076	1	Cluster 2	TUBB
0.000696499	0.372373	0.114	0.052	1	Cluster 2	JAM3
0.000699218	0.147116	0.054	0.017	1	Cluster 2	SLC29A1
0.000700528	0.338715	0.204	0.114	1	Cluster 2	SERGEF
0.000702704	0.173611	0.108	0.047	1	Cluster 2	BEND6
0.000703812	0.167862	0.096	0.04	1	Cluster 2	BBS7
0.000708541	0.413962	0.162	0.084	1	Cluster 2	MMS19
0.000709233	0.33517	0.06	0.02	1	Cluster 2	CITED2
0.000717812	0.263393	0.096	0.04	1	Cluster 2	AC015923.1
0.000717989	0.540354	0.216	0.126	1	Cluster 2	HIVEP3
0.000721554	0.144457	0.066	0.023	1	Cluster 2	MOSPD3
0.000729204	0.349925	0.317	0.202	1	Cluster 2	LARGE1
0.000737258	0.317384	0.168	0.088	1	Cluster 2	FAU
0.00073836	0.283789	0.198	0.109	1	Cluster 2	PAPSS1
0.000738417	0.126701	0.024	0.004	1	Cluster 2	AC084361.1
0.00074688	0.241538	0.06	0.02	1	Cluster 2	P2RY11
0.000748579	0.225047	0.114	0.051	1	Cluster 2	NOP58
0.000751338	0.459322	0.126	0.061	1	Cluster 2	FLOT2
0.000752327	0.186169	0.024	0.004	1	Cluster 2	AC099489.1
0.000754218	0.259538	0.042	0.011	1	Cluster 2	ABCG4
0.000756346	0.160732	0.024	0.004	1	Cluster 2	SAMD3
0.000758363	0.17502	0.024	0.004	1	Cluster 2	PPM1J
0.000760945	0.340386	0.216	0.123	1	Cluster 2	HNRNPA1
0.000761331	0.321012	0.102	0.044	1	Cluster 2	C4orf3
0.000762412	0.140493	0.024	0.004	1	Cluster 2	IRF5
0.000764444	0.188205	0.024	0.004	1	Cluster 2	NIP7
0.000764444	0.15078	0.024	0.004	1	Cluster 2	TUNAR
0.000766457	0.132594	0.072	0.026	1	Cluster 2	TSTA3
0.000767771	0.231352	0.192	0.103	1	Cluster 2	CERS4
0.000768522	0.169731	0.024	0.004	1	Cluster 2	ZFP3
0.00077057	0.104923	0.024	0.004	1	Cluster 2	PWRN4
0.000771707	0.314524	0.21	0.118	1	Cluster 2	SLC9A6
0.000774269	0.265775	0.114	0.052	1	Cluster 2	ZNF821
0.000777356	0.429994	0.269	0.165	1	Cluster 2	SEPTIN4
0.000778496	0.397783	0.18	0.097	1	Cluster 2	CADM3
0.000782012	0.294816	0.108	0.048	1	Cluster 2	C1orf43
0.000784402	0.26811	0.186	0.1	1	Cluster 2	PEA15
0.000785709	0.394465	0.341	0.22	1	Cluster 2	SPPL2B
0.000786059	0.388463	0.108	0.048	1	Cluster 2	IDH3G
0.000787036	0.385498	0.192	0.106	1	Cluster 2	GGA2
0.000789223	0.383999	0.341	0.223	1	Cluster 2	BMPR2
0.000789788	0.325786	0.12	0.056	1	Cluster 2	RETREG1
0.000791867	0.401634	0.198	0.112	1	Cluster 2	CTBP1
0.000792604	0.204812	0.102	0.044	1	Cluster 2	BMS1
0.000794223	0.257983	0.168	0.087	1	Cluster 2	RNF145
0.000795287	0.429536	0.102	0.045	1	Cluster 2	AP2S1
0.000795683	0.288248	0.144	0.071	1	Cluster 2	LAMTOR4
0.000799146	0.346748	0.228	0.132	1	Cluster 2	DEF8
0.000801108	0.289046	0.048	0.014	1	Cluster 2	COL12A1
0.000802188	0.34307	0.21	0.119	1	Cluster 2	SUPT5H
0.000803451	0.220859	0.042	0.011	1	Cluster 2	DBF4
0.000804372	0.258549	0.102	0.044	1	Cluster 2	MAP3K10
0.000806081	0.127954	0.03	0.006	1	Cluster 2	AC005699.1
0.000806297	0.165398	0.078	0.03	1	Cluster 2	DLG3
0.000806715	0.33649	0.162	0.084	1	Cluster 2	BEX4
0.000808192	0.320739	0.06	0.02	1	Cluster 2	TMEM74B
0.000818199	0.184808	0.018	0.003	1	Cluster 2	MAP3K14-AS1
0.000818308	0.350959	0.144	0.072	1	Cluster 2	UBE2Z
0.000819157	0.30687	0.347	0.227	1	Cluster 2	CDK14
0.000820941	0.160197	0.018	0.003	1	Cluster 2	NCF4
0.000823692	0.183432	0.018	0.003	1	Cluster 2	AC005064.1
0.000823692	0.145035	0.018	0.003	1	Cluster 2	PKD2L1
0.000826452	0.159121	0.018	0.003	1	Cluster 2	GLP2R
0.000826452	0.144976	0.018	0.003	1	Cluster 2	KCNG2
0.000826452	0.120526	0.018	0.003	1	Cluster 2	TPH2
0.000826452	0.118064	0.018	0.003	1	Cluster 2	SLC7A4
0.000826452	0.109067	0.018	0.003	1	Cluster 2	MYOZ3
0.000827057	0.236676	0.042	0.011	1	Cluster 2	ADAM8
0.000827723	0.232319	0.054	0.017	1	Cluster 2	SLC26A10
0.000828197	0.35478	0.108	0.049	1	Cluster 2	RSAD1
0.000832846	0.225453	0.066	0.023	1	Cluster 2	APRT
0.000834782	0.116572	0.018	0.003	1	Cluster 2	AP000866.2
0.000836322	0.413856	0.15	0.077	1	Cluster 2	HDAC5
0.000845493	0.262078	0.036	0.009	1	Cluster 2	A1BG
0.000847756	0.384578	0.096	0.042	1	Cluster 2	SRM
0.000848784	0.39924	0.204	0.116	1	Cluster 2	YWHAB
0.000851402	0.2219	0.054	0.017	1	Cluster 2	TMEM54
0.00085298	0.187647	0.066	0.023	1	Cluster 2	PPP2R5D
0.000854386	0.249241	0.036	0.009	1	Cluster 2	RAB3B
0.00085695	0.654155	0.132	0.066	1	Cluster 2	AL359091.1
0.000860553	0.166676	0.012	0.001	1	Cluster 2	ADARB2-AS1
0.000860553	0.134789	0.012	0.001	1	Cluster 2	EPO
0.000860553	0.116724	0.012	0.001	1	Cluster 2	HSPA12B
0.000862943	0.141117	0.042	0.011	1	Cluster 2	KCNH4
0.000864491	0.411257	0.251	0.152	1	Cluster 2	VAPA
0.000864616	0.122893	0.012	0.001	1	Cluster 2	BTBD16
0.000864616	0.110971	0.012	0.001	1	Cluster 2	AL158071.1
0.000864616	0.103222	0.012	0.001	1	Cluster 2	PRR19
0.000864616	0.100135	0.012	0.001	1	Cluster 2	LINC00842
0.000867531	0.321927	0.389	0.262	1	Cluster 2	TMEM178B
0.000868698	0.126797	0.012	0.001	1	Cluster 2	AC113349.2
0.000868698	0.119546	0.012	0.001	1	Cluster 2	AC104985.2
0.000872796	0.107604	0.012	0.001	1	Cluster 2	AC090197.1
0.000872965	0.413192	0.198	0.111	1	Cluster 2	POM121
0.000873136	0.39012	0.168	0.09	1	Cluster 2	NDUFA11
0.00087391	0.36527	0.21	0.12	1	Cluster 2	COL6A1
0.000876221	0.333452	0.084	0.034	1	Cluster 2	NNAT
0.000879289	0.214197	0.09	0.037	1	Cluster 2	ZC3H12B
0.00088117	0.329215	0.096	0.041	1	Cluster 2	THYN1
0.000882737	0.349208	0.054	0.018	1	Cluster 2	LTBP4
0.000883148	0.364642	0.371	0.246	1	Cluster 2	NSD3
0.000885877	0.415015	0.144	0.073	1	Cluster 2	SPATA20
0.000892007	0.206225	0.096	0.04	1	Cluster 2	SEC13
0.000895881	0.165094	0.09	0.037	1	Cluster 2	LRP11
0.000896758	0.214197	0.036	0.009	1	Cluster 2	LMNB2
0.000903579	0.176504	0.036	0.009	1	Cluster 2	AL158212.3
0.000903895	0.179029	0.06	0.02	1	Cluster 2	SLC8A3
0.000909943	0.380309	0.263	0.16	1	Cluster 2	ATP6V0E2
0.000912371	0.182864	0.132	0.063	1	Cluster 2	RSBN1
0.000913828	0.423412	0.198	0.112	1	Cluster 2	KIAA0895L
0.0009139	0.129245	0.036	0.009	1	Cluster 2	AC092683.1
0.000917735	0.295079	0.228	0.13	1	Cluster 2	RPL27A
0.000920499	0.357822	0.108	0.049	1	Cluster 2	NRSN2
0.000922584	0.117868	0.036	0.009	1	Cluster 2	THAP8
0.000925609	0.296891	0.126	0.06	1	Cluster 2	AP001831.1
0.00092572	0.325029	0.108	0.049	1	Cluster 2	AGPAT1
0.000926489	0.310137	0.251	0.151	1	Cluster 2	RANBP9
0.000927455	0.239058	0.102	0.044	1	Cluster 2	MBD2
0.000929949	0.374827	0.066	0.024	1	Cluster 2	PTCHD4
0.000933476	0.256818	0.138	0.068	1	Cluster 2	STK32C
0.000934135	0.308394	0.15	0.077	1	Cluster 2	MGAT4A
0.000947069	0.432951	0.126	0.062	1	Cluster 2	MLXIP
0.000952718	0.329828	0.138	0.069	1	Cluster 2	PLEKHM3
0.000954321	0.354822	0.156	0.082	1	Cluster 2	PPP4R2
0.000955359	0.356275	0.168	0.09	1	Cluster 2	CCDC84
0.000962585	0.388971	0.156	0.081	1	Cluster 2	PHC2
0.000979929	0.283028	0.174	0.093	1	Cluster 2	MED23
0.000981669	0.299022	0.096	0.041	1	Cluster 2	EIF3J
0.000981796	0.371028	0.126	0.061	1	Cluster 2	SERP2
0.000983568	0.249888	0.15	0.076	1	Cluster 2	MTSS1
0.000985736	0.200357	0.066	0.024	1	Cluster 2	PYGO2
0.000992578	0.358049	0.09	0.038	1	Cluster 2	ARL10
0.000995273	0.281624	0.126	0.06	1	Cluster 2	TRAPPC5
0.00100081	0.36457	0.102	0.045	1	Cluster 2	PPP2R3B
0.00100477	0.215096	0.12	0.056	1	Cluster 2	PELP1
0.00100547	0.383414	0.21	0.12	1	Cluster 2	PID1
0.00100563	0.196047	0.054	0.018	1	Cluster 2	SLC16A14
0.00100598	0.394476	0.263	0.163	1	Cluster 2	DDHD1
0.00100607	0.361896	0.072	0.028	1	Cluster 2	UNC5B
0.00100894	0.255874	0.108	0.048	1	Cluster 2	ELOF1
0.00101538	0.177067	0.054	0.018	1	Cluster 2	MYO1B
0.00102723	0.282	0.042	0.012	1	Cluster 2	AMH
0.00103502	0.279273	0.048	0.015	1	Cluster 2	INPP5D
0.00103575	0.203086	0.042	0.012	1	Cluster 2	AC011474.1
0.00103764	0.416669	0.186	0.104	1	Cluster 2	STK25
0.00104474	0.377443	0.443	0.313	1	Cluster 2	CELF1
0.00105095	0.136983	0.054	0.018	1	Cluster 2	ADAMTS3
0.00105312	0.194446	0.054	0.018	1	Cluster 2	DCK
0.00105323	0.286262	0.204	0.114	1	Cluster 2	CDC27
0.00105366	0.187998	0.084	0.034	1	Cluster 2	HUNK
0.00105675	0.229232	0.054	0.018	1	Cluster 2	AC090945.1
0.00106007	0.252056	0.048	0.015	1	Cluster 2	ASIC4
0.00106843	0.196529	0.054	0.018	1	Cluster 2	SEPHS2
0.0010712	0.229058	0.048	0.015	1	Cluster 2	FAM43B
0.00107137	0.165448	0.054	0.018	1	Cluster 2	LDOC1
0.00107252	0.339694	0.174	0.095	1	Cluster 2	RAB40C
0.00107475	0.301058	0.12	0.057	1	Cluster 2	RNF44
0.00107529	0.383057	0.138	0.07	1	Cluster 2	HGS
0.00107579	0.149366	0.054	0.018	1	Cluster 2	NIPBL-DT
0.00108161	0.325546	0.162	0.086	1	Cluster 2	TTL
0.0011008	0.253847	0.12	0.057	1	Cluster 2	CLCN4
0.00110455	0.203496	0.042	0.012	1	Cluster 2	TIMP1
0.00111186	0.169939	0.048	0.015	1	Cluster 2	HTR4
0.00111517	0.178299	0.048	0.015	1	Cluster 2	ASPHD2
0.0011157	0.369042	0.15	0.078	1	Cluster 2	STYXL1
0.00112324	0.38079	0.12	0.058	1	Cluster 2	ARRDC1
0.00113273	0.189069	0.096	0.041	1	Cluster 2	WRNIP1
0.00113308	0.20058	0.06	0.021	1	Cluster 2	SPATA2L
0.00113862	0.165782	0.048	0.015	1	Cluster 2	RABIF
0.00114207	0.316939	0.138	0.07	1	Cluster 2	ATP6V1G2
0.00114447	0.248817	0.09	0.038	1	Cluster 2	TCEAL1
0.00115136	0.187801	0.048	0.015	1	Cluster 2	CHCHD7
0.00115779	0.323675	0.15	0.078	1	Cluster 2	DNAJC16
0.00116492	0.353771	0.102	0.046	1	Cluster 2	UBE2M
0.00116589	0.227171	0.126	0.061	1	Cluster 2	FBXO33
0.00117057	0.26991	0.072	0.028	1	Cluster 2	TRIM3
0.00117877	0.32512	0.102	0.046	1	Cluster 2	CNRIP1
0.00118063	0.269264	0.144	0.073	1	Cluster 2	CENPT
0.00118077	0.184543	0.03	0.007	1	Cluster 2	DGCR10
0.00119076	0.273411	0.03	0.007	1	Cluster 2	RPS6KA1
0.00119076	0.194702	0.03	0.007	1	Cluster 2	TMEM271
0.00119219	0.425158	0.138	0.07	1	Cluster 2	KDM4B
0.00120083	0.262951	0.03	0.007	1	Cluster 2	LINC00951
0.00120336	0.24583	0.03	0.007	1	Cluster 2	EFNA3
0.00120383	0.334973	0.144	0.073	1	Cluster 2	TMEM30A
0.00121618	0.280395	0.15	0.077	1	Cluster 2	PKN2-AS1
0.00121642	0.36079	0.15	0.078	1	Cluster 2	FAM168B
0.00122205	0.216287	0.084	0.034	1	Cluster 2	NBR2
0.0012261	0.274348	0.078	0.031	1	Cluster 2	PIGT
0.00123781	0.279751	0.096	0.042	1	Cluster 2	PPP1R37
0.00124355	0.270871	0.186	0.102	1	Cluster 2	GOLGA8A
0.00124734	0.271931	0.186	0.102	1	Cluster 2	USP25
0.00125331	0.235848	0.054	0.018	1	Cluster 2	CRYGS
0.00125353	0.281891	0.24	0.143	1	Cluster 2	RALGPS1
0.00125388	0.338498	0.174	0.095	1	Cluster 2	STRN
0.00125523	0.263404	0.06	0.021	1	Cluster 2	EIF3L
0.0012596	0.141854	0.06	0.021	1	Cluster 2	SLC25A25-AS1
0.00126072	0.370535	0.096	0.043	1	Cluster 2	AKIRIN2
0.0012687	0.283298	0.174	0.095	1	Cluster 2	TET3
0.00127355	0.109347	0.03	0.007	1	Cluster 2	HACD1
0.00127593	0.194292	0.096	0.042	1	Cluster 2	CDYL2
0.00127674	0.13608	0.036	0.009	1	Cluster 2	EXOSC5
0.0012797	0.231198	0.06	0.021	1	Cluster 2	ZNF142
0.00128138	0.110769	0.036	0.009	1	Cluster 2	AL136456.1
0.00128371	0.124586	0.036	0.009	1	Cluster 2	CD55
0.00128561	0.228654	0.251	0.149	1	Cluster 2	MAN1A2
0.0012939	0.423744	0.251	0.158	1	Cluster 2	FAM126B
0.00129788	0.195825	0.054	0.018	1	Cluster 2	DMAC2
0.00129956	0.337375	0.317	0.207	1	Cluster 2	GTDC1
0.00130218	0.267654	0.06	0.021	1	Cluster 2	ZNF549
0.00130461	0.177913	0.066	0.024	1	Cluster 2	FBXO41
0.00130558	0.192244	0.072	0.028	1	Cluster 2	LINC00641
0.00130969	0.490263	0.395	0.277	1	Cluster 2	KLC1
0.00131307	0.300125	0.048	0.015	1	Cluster 2	PLPP4
0.00131585	0.323556	0.078	0.032	1	Cluster 2	AKT1S1
0.0013167	0.293597	0.138	0.07	1	Cluster 2	DUS1L
0.00131979	0.175361	0.024	0.005	1	Cluster 2	CDKN1C
0.00132115	0.369063	0.485	0.374	1	Cluster 2	DOCK3
0.0013265	0.393637	0.156	0.083	1	Cluster 2	POLR2F
0.00133104	0.21916	0.078	0.031	1	Cluster 2	NAP1L5
0.00133383	0.219548	0.084	0.035	1	Cluster 2	SLC8A1-AS1
0.00133494	0.314239	0.234	0.138	1	Cluster 2	COX5B
0.00133956	0.15897	0.024	0.005	1	Cluster 2	STYK1
0.00134224	0.393617	0.144	0.075	1	Cluster 2	NAPG
0.00134476	0.344854	0.168	0.091	1	Cluster 2	IDH3A
0.00134613	0.158395	0.078	0.031	1	Cluster 2	TVP23A
0.00135089	0.187779	0.066	0.024	1	Cluster 2	ANKRD50
0.00135113	0.205552	0.054	0.018	1	Cluster 2	GMPPB
0.00135256	0.220954	0.192	0.106	1	Cluster 2	CCNT2
0.00135289	0.156643	0.024	0.005	1	Cluster 2	CHST8
0.00135375	0.21895	0.048	0.015	1	Cluster 2	THOC3
0.00135632	0.177456	0.138	0.068	1	Cluster 2	ST6GAL2
0.0013596	0.100725	0.024	0.005	1	Cluster 2	CTXN2
0.00136635	0.153121	0.024	0.005	1	Cluster 2	AL354836.1
0.00136916	0.320985	0.701	0.623	1	Cluster 2	PLCB1
0.00137013	0.224423	0.06	0.021	1	Cluster 2	NDN
0.0013702	0.368533	0.329	0.218	1	Cluster 2	SSH2
0.0013727	0.317948	0.066	0.025	1	Cluster 2	GREB1L
0.00137312	0.108773	0.024	0.005	1	Cluster 2	AC108169.1
0.00137992	0.106282	0.024	0.005	1	Cluster 2	SOCS2
0.00138051	0.236894	0.048	0.015	1	Cluster 2	TOMM22
0.00138333	0.325077	0.156	0.083	1	Cluster 2	MAP3K4
0.00138835	0.283987	0.413	0.284	1	Cluster 2	SRSF11
0.00139707	0.104181	0.024	0.005	1	Cluster 2	C8orf86
0.00140103	0.271249	0.108	0.05	1	Cluster 2	FBXO31
0.00140403	0.30225	0.078	0.032	1	Cluster 2	PTK7
0.00140689	0.318832	0.168	0.091	1	Cluster 2	NCEH1
0.00142463	0.144197	0.102	0.046	1	Cluster 2	AC019205.1
0.00142528	0.520091	0.204	0.12	1	Cluster 2	PDE8B
0.00145989	0.272757	0.06	0.021	1	Cluster 2	TESC
0.00146046	0.138212	0.042	0.012	1	Cluster 2	CHRM1
0.00146235	0.246534	0.054	0.018	1	Cluster 2	SPRN
0.00146333	0.293708	0.198	0.113	1	Cluster 2	AP3S1
0.00146422	0.138682	0.126	0.061	1	Cluster 2	RPS26
0.00146526	0.281495	0.06	0.021	1	Cluster 2	POLN
0.0014661	0.301201	0.12	0.058	1	Cluster 2	PHKG2
0.00148859	0.104263	0.042	0.012	1	Cluster 2	KIAA2012
0.00148859	0.224922	0.102	0.046	1	Cluster 2	DNAJC8
0.00149054	0.304984	0.084	0.035	1	Cluster 2	AC019211.1
0.00150352	0.423475	0.15	0.08	1	Cluster 2	TRMT1
0.00150517	0.196435	0.06	0.021	1	Cluster 2	HRH2
0.00151642	0.259764	0.072	0.028	1	Cluster 2	MAML1
0.00152014	0.467685	0.072	0.029	1	Cluster 2	PPP1R14A
0.00152127	0.255251	0.18	0.099	1	Cluster 2	RNF157
0.00152502	0.479612	0.114	0.056	1	Cluster 2	TRNAU1AP
0.0015257	0.194787	0.156	0.081	1	Cluster 2	PDCD6
0.00153472	0.216438	0.168	0.09	1	Cluster 2	HMGCR
0.00153733	0.291274	0.144	0.075	1	Cluster 2	STARD7
0.00154025	0.222033	0.084	0.035	1	Cluster 2	PEX5
0.00154247	0.277129	0.078	0.032	1	Cluster 2	SLC30A3
0.0015439	0.123725	0.078	0.031	1	Cluster 2	FECH
0.00155124	0.127298	0.042	0.012	1	Cluster 2	PKD2L2
0.00155531	0.310917	0.084	0.035	1	Cluster 2	FDX2
0.00155564	0.204603	0.054	0.018	1	Cluster 2	MYLIP
0.00157	0.172494	0.054	0.018	1	Cluster 2	HIC2
0.00157402	0.42812	0.222	0.132	1	Cluster 2	RABL6
0.00158283	0.358138	0.198	0.114	1	Cluster 2	GMDS
0.00158455	0.221424	0.222	0.128	1	Cluster 2	TNPO2
0.00158562	0.21793	0.078	0.032	1	Cluster 2	PEG10
0.00159489	0.297699	0.144	0.075	1	Cluster 2	ARF3
0.00160214	0.188362	0.066	0.025	1	Cluster 2	SRC
0.00164491	0.215961	0.06	0.021	1	Cluster 2	RBFA
0.00164615	0.278707	0.156	0.083	1	Cluster 2	PRKAA2
0.00164984	0.258211	0.072	0.028	1	Cluster 2	ZNF587
0.00165438	0.176963	0.054	0.018	1	Cluster 2	LINC01950
0.00165522	0.306058	0.072	0.029	1	Cluster 2	SLC7A14
0.00167048	0.271363	0.048	0.015	1	Cluster 2	TDRD6
0.00167392	0.256492	0.09	0.039	1	Cluster 2	KIAA1191
0.00167394	0.150896	0.054	0.018	1	Cluster 2	SETD6
0.00167471	0.157918	0.066	0.025	1	Cluster 2	TMEM268
0.00167734	0.281341	0.084	0.035	1	Cluster 2	RECQL5
0.00167863	0.19198	0.084	0.035	1	Cluster 2	MPC2
0.00168082	0.323026	0.114	0.055	1	Cluster 2	PLS3
0.0016835	0.298386	0.15	0.079	1	Cluster 2	RPP21
0.00169229	0.345626	0.078	0.032	1	Cluster 2	CNTROB
0.00169533	0.204013	0.066	0.025	1	Cluster 2	AP001442.1
0.00169538	0.247654	0.108	0.051	1	Cluster 2	PDXP
0.00170464	0.143786	0.102	0.046	1	Cluster 2	CHP1
0.00170573	0.148069	0.06	0.021	1	Cluster 2	DYRK2
0.0017119	0.180257	0.03	0.007	1	Cluster 2	PRB2
0.0017119	0.298776	0.06	0.022	1	Cluster 2	CARMIL2
0.00171412	0.300472	0.114	0.055	1	Cluster 2	AZIN2
0.00172255	0.20559	0.036	0.01	1	Cluster 2	GATD3A
0.00172316	0.35131	0.222	0.133	1	Cluster 2	UQCR11
0.00172353	0.242517	0.126	0.062	1	Cluster 2	SUCLG1
0.00173084	0.357093	0.144	0.076	1	Cluster 2	ACTR1B
0.00173957	0.168554	0.03	0.007	1	Cluster 2	AL117190.2
0.00174019	0.42768	0.257	0.166	1	Cluster 2	PCBP2
0.00174306	0.151613	0.03	0.007	1	Cluster 2	AC016598.2
0.00174729	0.554481	0.24	0.151	1	Cluster 2	RGS12
0.00174763	0.171014	0.048	0.015	1	Cluster 2	KCNK10
0.0017496	0.364717	0.114	0.055	1	Cluster 2	DDA1
0.00174984	0.134257	0.036	0.01	1	Cluster 2	MYO5C
0.00175167	0.313938	0.084	0.036	1	Cluster 2	SPRYD3
0.00175902	0.130345	0.036	0.01	1	Cluster 2	TRPC3
0.00176165	0.269698	0.096	0.043	1	Cluster 2	DPM2
0.00177133	0.158566	0.036	0.01	1	Cluster 2	DUSP7
0.00178023	0.325038	0.084	0.036	1	Cluster 2	UCN
0.00179333	0.244406	0.132	0.066	1	Cluster 2	ATP6V0D1
0.00179721	0.333459	0.162	0.088	1	Cluster 2	CCDC82
0.00180494	0.203536	0.018	0.003	1	Cluster 2	CLEC7A
0.00180615	0.258773	0.114	0.054	1	Cluster 2	KAT8
0.00180881	0.245094	0.06	0.022	1	Cluster 2	GLDN
0.00181037	0.186232	0.018	0.003	1	Cluster 2	MIR503HG
0.00181057	0.164244	0.03	0.007	1	Cluster 2	AL136114.1
0.00181198	0.280839	0.246	0.149	1	Cluster 2	HTT
0.00181419	0.168461	0.03	0.007	1	Cluster 2	PGM2
0.00181782	0.157579	0.03	0.007	1	Cluster 2	MCM4
0.00182145	0.147909	0.03	0.007	1	Cluster 2	CA7
0.00182316	0.135237	0.078	0.032	1	Cluster 2	WAC-AS1
0.00182651	0.345074	0.323	0.206	1	Cluster 2	FZD3
0.00182675	0.150457	0.018	0.003	1	Cluster 2	MYO7A
0.00182694	0.322963	0.114	0.055	1	Cluster 2	RNF40
0.00182942	0.246896	0.054	0.019	1	Cluster 2	NECAB2
0.00183238	0.130029	0.03	0.007	1	Cluster 2	CTU1
0.00183775	0.128616	0.018	0.003	1	Cluster 2	AC106795.2
0.00184327	0.130556	0.018	0.003	1	Cluster 2	LINC02012
0.00184327	0.118979	0.018	0.003	1	Cluster 2	F11R
0.00184327	0.101977	0.018	0.003	1	Cluster 2	EGR4
0.00185218	0.196071	0.162	0.086	1	Cluster 2	TRERF1
0.00185492	0.196883	0.042	0.013	1	Cluster 2	AC007376.2
0.00185992	0.157335	0.018	0.003	1	Cluster 2	AL161668.3
0.00186739	0.2213	0.054	0.019	1	Cluster 2	CDHR1
0.00186922	0.308104	0.12	0.059	1	Cluster 2	C6orf136
0.0018735	0.279992	0.144	0.074	1	Cluster 2	PHACTR2
0.00187798	0.173105	0.174	0.095	1	Cluster 2	KLHL2
0.00188132	0.340017	0.084	0.036	1	Cluster 2	DNAJB12
0.00188215	0.358695	0.353	0.245	1	Cluster 2	SPOCK1
0.00188416	0.333116	0.102	0.048	1	Cluster 2	HSF2
0.00188939	0.163223	0.15	0.077	1	Cluster 2	RPL22
0.00189635	0.181147	0.054	0.019	1	Cluster 2	NT5DC3
0.00189749	0.220809	0.126	0.062	1	Cluster 2	SARS
0.00189878	0.146978	0.054	0.019	1	Cluster 2	ANKRD7
0.00190635	0.441311	0.126	0.064	1	Cluster 2	ST18
0.00191588	0.202162	0.054	0.019	1	Cluster 2	ADAM32
0.0019316	0.219277	0.108	0.051	1	Cluster 2	GID8
0.00193816	0.426368	0.18	0.104	1	Cluster 2	NREP
0.0019396	0.135439	0.042	0.013	1	Cluster 2	EID2B
0.00194553	0.177284	0.054	0.019	1	Cluster 2	KCNF1
0.00194694	0.273649	0.084	0.036	1	Cluster 2	CRYM
0.00195523	0.170271	0.192	0.107	1	Cluster 2	ARFGEF2
0.00196873	0.327005	0.126	0.064	1	Cluster 2	GNAI1
0.00197053	0.164911	0.096	0.043	1	Cluster 2	ELAC2
0.00197689	0.17309	0.09	0.039	1	Cluster 2	COMMD7
0.00199319	0.192644	0.108	0.051	1	Cluster 2	DGUOK
0.00200442	0.217689	0.126	0.063	1	Cluster 2	TTC39C
0.00201471	0.274703	0.15	0.079	1	Cluster 2	FHL1
0.00202447	0.296105	0.138	0.072	1	Cluster 2	IQSEC2
0.00202719	0.31486	0.048	0.016	1	Cluster 2	INPP5J
0.00202953	0.279864	0.198	0.115	1	Cluster 2	CCND3
0.00204623	0.2894	0.15	0.08	1	Cluster 2	KMT5A
0.002047	0.244778	0.138	0.071	1	Cluster 2	LINC02245
0.00204901	0.365815	0.078	0.033	1	Cluster 2	TMEM240
0.00205243	0.255906	0.234	0.14	1	Cluster 2	ZNF131
0.00205343	0.356556	0.162	0.089	1	Cluster 2	PHF1
0.00205546	0.207218	0.072	0.029	1	Cluster 2	TAF12
0.00205705	0.325606	0.102	0.048	1	Cluster 2	SKIL
0.00205951	0.357396	0.15	0.081	1	Cluster 2	UBAP1L
0.00206059	0.317308	0.228	0.137	1	Cluster 2	ANKRD28
0.00206487	0.201396	0.09	0.039	1	Cluster 2	RABGGTB
0.00206529	0.29856	0.15	0.08	1	Cluster 2	TPP2
0.00207403	0.381252	0.186	0.107	1	Cluster 2	ATF4
0.00207527	0.198545	0.102	0.047	1	Cluster 2	SRPK1
0.00208421	0.147561	0.054	0.019	1	Cluster 2	TTPAL
0.00210117	0.282574	0.21	0.122	1	Cluster 2	SBNO1
0.00210308	0.137174	0.072	0.029	1	Cluster 2	HEXB
0.00210818	0.212611	0.102	0.047	1	Cluster 2	LMAN2
0.00211798	0.206079	0.138	0.071	1	Cluster 2	GRK4
0.00212717	0.146985	0.048	0.016	1	Cluster 2	LINC02223
0.00212915	0.207462	0.144	0.075	1	Cluster 2	CALCOCO2
0.00213082	0.249043	0.12	0.059	1	Cluster 2	EIF4H
0.00213931	0.228589	0.096	0.044	1	Cluster 2	CTNNAL1
0.00213982	0.296718	0.156	0.084	1	Cluster 2	LIPA
0.00214091	0.275794	0.186	0.106	1	Cluster 2	CAPN7
0.00214354	0.159718	0.126	0.062	1	Cluster 2	MAN2A2
0.00215985	0.195426	0.024	0.005	1	Cluster 2	AL022328.3
0.00216785	0.366622	0.234	0.143	1	Cluster 2	P4HTM
0.00216836	0.346378	0.102	0.048	1	Cluster 2	GNB5
0.0021763	0.215324	0.066	0.025	1	Cluster 2	ITGA3
0.00217722	0.253892	0.072	0.029	1	Cluster 2	RNF181
0.00218051	0.273818	0.186	0.105	1	Cluster 2	ZNF544
0.00218856	0.297621	0.192	0.111	1	Cluster 2	ZBTB7A
0.00219133	0.292429	0.204	0.118	1	Cluster 2	RPL18
0.00219231	0.265764	0.048	0.016	1	Cluster 2	ORMDL3
0.00219359	0.17447	0.084	0.036	1	Cluster 2	HINFP
0.00219463	0.193578	0.138	0.071	1	Cluster 2	YARS
0.00220022	0.169932	0.024	0.005	1	Cluster 2	PNOC
0.00220532	0.12116	0.024	0.005	1	Cluster 2	KCNK9
0.0022089	0.245069	0.096	0.044	1	Cluster 2	DDX51
0.00221918	0.231389	0.192	0.109	1	Cluster 2	LMBR1
0.00222016	0.263584	0.12	0.059	1	Cluster 2	NME4
0.00222635	0.319353	0.108	0.052	1	Cluster 2	MIR9-3HG
0.00223431	0.265754	0.21	0.123	1	Cluster 2	RPS2
0.00223766	0.46538	0.263	0.168	1	Cluster 2	JUND
0.00223881	0.151632	0.036	0.01	1	Cluster 2	CHRNB2
0.00224574	0.454582	0.132	0.069	1	Cluster 2	SRGAP2
0.00224647	0.138487	0.024	0.005	1	Cluster 2	RMI2
0.00225303	0.400623	0.293	0.192	1	Cluster 2	OIP5-AS1
0.00225687	0.126075	0.024	0.005	1	Cluster 2	LINC02054
0.00225935	0.119354	0.06	0.022	1	Cluster 2	TMOD1
0.00226455	0.28688	0.323	0.21	1	Cluster 2	ZFPM2
0.00226895	0.380779	0.168	0.095	1	Cluster 2	STUB1
0.00226943	0.44762	0.18	0.102	1	Cluster 2	RPL39
0.00228505	0.334919	0.102	0.048	1	Cluster 2	TRAPPC3
0.00228643	0.179866	0.036	0.01	1	Cluster 2	SCUBE2
0.00229169	0.307751	0.078	0.033	1	Cluster 2	TAF4
0.0022928	0.184324	0.054	0.019	1	Cluster 2	SUSD1
0.00230962	0.173654	0.036	0.01	1	Cluster 2	ELMO1-AS1
0.00231469	0.339003	0.138	0.073	1	Cluster 2	MRPL33
0.00232422	0.203246	0.072	0.029	1	Cluster 2	NIPSNAP1
0.00232638	0.225402	0.263	0.165	1	Cluster 2	AL513166.1
0.00232737	0.209445	0.192	0.109	1	Cluster 2	KCTD1
0.00233115	0.296203	0.126	0.064	1	Cluster 2	NAT9
0.00234303	0.283808	0.06	0.023	1	Cluster 2	SHANK1
0.00234575	0.308716	0.114	0.056	1	Cluster 2	PRMT7
0.00234984	0.237657	0.162	0.088	1	Cluster 2	LRRC28
0.00235065	0.233763	0.114	0.056	1	Cluster 2	SLC4A7
0.00235179	0.183097	0.072	0.029	1	Cluster 2	SLC7A1
0.0023542	0.171741	0.072	0.029	1	Cluster 2	AC023590.1
0.00235733	0.237862	0.096	0.044	1	Cluster 2	UXS1
0.00237056	0.254025	0.066	0.026	1	Cluster 2	POLG2
0.00237639	0.333739	0.096	0.044	1	Cluster 2	GUSB
0.00238048	0.120132	0.036	0.01	1	Cluster 2	KLF8
0.00238453	0.329583	0.102	0.048	1	Cluster 2	PPP4C
0.00240841	0.151369	0.06	0.022	1	Cluster 2	AIFM2
0.00242618	0.357765	0.204	0.121	1	Cluster 2	NECTIN3
0.00243297	0.327292	0.144	0.077	1	Cluster 2	TBKBP1
0.00243547	0.283631	0.084	0.037	1	Cluster 2	SRSF8
0.00245385	0.295957	0.144	0.077	1	Cluster 2	NDUFC1
0.00247095	0.262559	0.108	0.052	1	Cluster 2	ENTR1
0.00247123	0.135624	0.102	0.047	1	Cluster 2	AL078600.1
0.00247295	0.295241	0.048	0.016	1	Cluster 2	NOL6
0.0024788	0.47253	0.144	0.08	1	Cluster 2	CXXC1
0.00250025	0.11154	0.126	0.062	1	Cluster 2	KCMF1
0.00250371	0.16356	0.078	0.033	1	Cluster 2	ACD
0.00250878	0.223709	0.12	0.059	1	Cluster 2	CD2AP
0.00250941	0.149639	0.042	0.013	1	Cluster 2	LINC01937
0.00251655	0.264932	0.078	0.033	1	Cluster 2	THAP7
0.00251804	0.291783	0.054	0.019	1	Cluster 2	ARHGAP6
0.00251906	0.242187	0.06	0.023	1	Cluster 2	SEMA5B
0.00252127	0.214553	0.132	0.068	1	Cluster 2	SUPT16H
0.00252255	0.303283	0.108	0.052	1	Cluster 2	EIF2B5
0.00252356	0.353803	0.162	0.091	1	Cluster 2	TEF
0.00252835	0.262448	0.09	0.04	1	Cluster 2	ARPC5
0.00253209	0.23933	0.072	0.029	1	Cluster 2	JAKMIP1
0.0025453	0.259809	0.048	0.016	1	Cluster 2	TMEM70
0.00255034	0.300157	0.144	0.077	1	Cluster 2	PCNP
0.00257919	0.195264	0.096	0.044	1	Cluster 2	CCDC149
0.00258446	0.138928	0.144	0.075	1	Cluster 2	RPL27
0.00258576	0.217343	0.263	0.164	1	Cluster 2	CTIF
0.00258792	0.111735	0.03	0.008	1	Cluster 2	DMKN
0.00259284	0.174645	0.03	0.008	1	Cluster 2	AP003419.3
0.00259715	0.206765	0.132	0.068	1	Cluster 2	ERO1B
0.0026134	0.235297	0.108	0.052	1	Cluster 2	CCT8
0.00262233	0.343203	0.054	0.019	1	Cluster 2	AL589693.1
0.00263202	0.413559	0.228	0.144	1	Cluster 2	SPEG
0.00263754	0.114034	0.03	0.008	1	Cluster 2	ZNF469
0.00263794	0.321648	0.156	0.085	1	Cluster 2	PLA2G4C
0.00263872	0.234009	0.09	0.04	1	Cluster 2	PRRT1
0.00266093	0.382051	0.084	0.037	1	Cluster 2	GAMT
0.00266236	0.357657	0.383	0.274	1	Cluster 2	LINC00882
0.00268804	0.107251	0.03	0.008	1	Cluster 2	AL451070.1
0.00269002	0.421064	0.407	0.295	1	Cluster 2	ATP5ME
0.00269403	0.144222	0.054	0.019	1	Cluster 2	2004-03-01
0.00269465	0.355139	0.12	0.061	1	Cluster 2	PRR14L
0.00270448	0.236337	0.162	0.088	1	Cluster 2	SULT1A1
0.00270493	0.218142	0.09	0.04	1	Cluster 2	FAM117B
0.00270714	0.27781	0.072	0.03	1	Cluster 2	RPF2
0.00271376	0.445361	0.21	0.129	1	Cluster 2	ATP5F1B
0.00271947	0.265303	0.186	0.106	1	Cluster 2	SERINC3
0.00272917	0.343285	0.329	0.222	1	Cluster 2	GSK3B
0.00274499	0.394498	0.281	0.187	1	Cluster 2	PDXK
0.00274641	0.23486	0.114	0.056	1	Cluster 2	OPTN
0.00275915	0.316424	0.072	0.03	1	Cluster 2	IFI6
0.00276267	0.144228	0.108	0.052	1	Cluster 2	PCED1B
0.00279447	0.157533	0.048	0.016	1	Cluster 2	CLBA1
0.00280027	0.186961	0.21	0.123	1	Cluster 2	VPS41
0.00282333	0.356782	0.15	0.082	1	Cluster 2	VARS2
0.00283113	0.171426	0.042	0.013	1	Cluster 2	CRTAC1
0.00284284	0.154088	0.054	0.019	1	Cluster 2	GPR176
0.00284317	0.298111	0.096	0.045	1	Cluster 2	MPHOSPH6
0.00284852	0.400236	0.228	0.144	1	Cluster 2	PIK3CA
0.00284892	0.269335	0.144	0.077	1	Cluster 2	NTNG1
0.00285054	0.128931	0.072	0.029	1	Cluster 2	LINC00937
0.00286205	0.157024	0.096	0.044	1	Cluster 2	POLDIP2
0.00287841	0.145506	0.06	0.023	1	Cluster 2	RDH14
0.00288966	0.163467	0.036	0.01	1	Cluster 2	ABCA9
0.00289187	0.313083	0.078	0.034	1	Cluster 2	TIMM50
0.00289443	0.445219	0.054	0.02	1	Cluster 2	SLC16A3
0.0028978	0.226885	0.102	0.048	1	Cluster 2	TYK2
0.00290975	0.141396	0.078	0.033	1	Cluster 2	GLT8D1
0.00291295	0.203191	0.162	0.089	1	Cluster 2	ASAH1
0.00291495	0.306834	0.156	0.086	1	Cluster 2	HACE1
0.0029211	0.153517	0.06	0.023	1	Cluster 2	ATAD5
0.00292134	0.219902	0.09	0.041	1	Cluster 2	MEST
0.00294473	0.327781	0.335	0.228	1	Cluster 2	SUGP2
0.00294929	0.177665	0.066	0.026	1	Cluster 2	DMAC1
0.00295493	0.29595	0.12	0.061	1	Cluster 2	WDR5
0.00295574	0.137303	0.054	0.019	1	Cluster 2	ANTXR2
0.00296524	0.263537	0.096	0.045	1	Cluster 2	ARL2
0.0029831	0.27357	0.126	0.065	1	Cluster 2	PMPCA
0.00301664	0.231397	0.072	0.03	1	Cluster 2	CNDP1
0.00304124	0.177325	0.138	0.072	1	Cluster 2	CIAO1
0.00304366	0.235573	0.126	0.064	1	Cluster 2	RPL4
0.00305849	0.271109	0.126	0.064	1	Cluster 2	ATP6V1F
0.00305994	0.403676	0.186	0.11	1	Cluster 2	FASTK
0.00306107	0.227439	0.138	0.073	1	Cluster 2	NAE1
0.00306648	0.336842	0.192	0.114	1	Cluster 2	RPS9
0.00307271	0.111011	0.054	0.019	1	Cluster 2	TPRKB
0.00311265	0.337008	0.108	0.054	1	Cluster 2	RNF112
0.00311482	0.251341	0.132	0.069	1	Cluster 2	MCRIP1
0.00311515	0.12836	0.042	0.013	1	Cluster 2	CHML
0.00311575	0.237422	0.18	0.104	1	Cluster 2	PRKAG2
0.00312865	0.134462	0.042	0.013	1	Cluster 2	ZIM2
0.00312945	0.368195	0.096	0.046	1	Cluster 2	UBQLN2
0.00313054	0.210394	0.084	0.037	1	Cluster 2	MAT2B
0.0031318	0.126662	0.066	0.026	1	Cluster 2	SAMD14
0.00314615	0.251426	0.126	0.065	1	Cluster 2	PRRT2
0.00314729	0.194822	0.06	0.023	1	Cluster 2	SEMA4G
0.00314932	0.114266	0.156	0.084	1	Cluster 2	RPTOR
0.0031543	0.257033	0.216	0.13	1	Cluster 2	RAB11FIP3
0.00317854	0.250585	0.24	0.148	1	Cluster 2	TRIM44
0.00319102	0.296146	0.084	0.038	1	Cluster 2	ADRM1
0.00319823	0.21639	0.054	0.02	1	Cluster 2	RASAL1
0.00319892	0.218365	0.096	0.045	1	Cluster 2	EPDR1
0.00320992	0.268648	0.072	0.03	1	Cluster 2	TMEM179
0.00321056	0.262687	0.156	0.086	1	Cluster 2	FAM219B
0.00321167	0.346928	0.257	0.167	1	Cluster 2	RPRD1A
0.00322803	0.143128	0.012	0.001	1	Cluster 2	LINC01715
0.00322803	0.137411	0.012	0.001	1	Cluster 2	LINC02388
0.00322803	0.127608	0.012	0.001	1	Cluster 2	TLR9
0.00323293	0.276355	0.144	0.078	1	Cluster 2	PHTF1
0.00323621	0.272017	0.102	0.049	1	Cluster 2	TAF11
0.00324054	0.139815	0.012	0.001	1	Cluster 2	AL356094.2
0.00325055	0.274726	0.287	0.189	1	Cluster 2	LCOR
0.00325309	0.125852	0.012	0.001	1	Cluster 2	AC060834.2
0.00325309	0.123633	0.012	0.001	1	Cluster 2	AC245884.8
0.00325309	0.107502	0.012	0.001	1	Cluster 2	SLURP2
0.00325474	0.356288	0.096	0.046	1	Cluster 2	UBLCP1
0.00325486	0.106494	0.114	0.056	1	Cluster 2	AC104123.1
0.00326156	0.137061	0.108	0.052	1	Cluster 2	PREP
0.00326569	0.141225	0.012	0.001	1	Cluster 2	AC012588.1
0.00326569	0.123229	0.012	0.001	1	Cluster 2	AL590822.3
0.00326569	0.104719	0.012	0.001	1	Cluster 2	AL031727.2
0.00326774	0.306335	0.299	0.199	1	Cluster 2	RPL37A
0.00326784	0.18369	0.054	0.02	1	Cluster 2	BZW2
0.00327417	0.348602	0.198	0.12	1	Cluster 2	GPS1
0.00327526	0.21809	0.144	0.077	1	Cluster 2	ATPAF1
0.00327527	0.35084	0.234	0.146	1	Cluster 2	CTSA
0.00327833	0.124059	0.012	0.001	1	Cluster 2	AC063944.3
0.00327833	0.112139	0.012	0.001	1	Cluster 2	LINC01993
0.00327833	0.111887	0.012	0.001	1	Cluster 2	PSMA8
0.00327833	0.102409	0.012	0.001	1	Cluster 2	PRICKLE2-AS3
0.00327957	0.227917	0.054	0.02	1	Cluster 2	TAC1
0.00329209	0.259176	0.096	0.045	1	Cluster 2	CEP68
0.00330035	0.293186	0.126	0.066	1	Cluster 2	TSEN54
0.00331555	0.428324	0.24	0.155	1	Cluster 2	EEF1D
0.00331653	0.33491	0.15	0.083	1	Cluster 2	UBE2N
0.00332244	0.337119	0.204	0.123	1	Cluster 2	SERINC1
0.00332505	0.271221	0.084	0.038	1	Cluster 2	TMEM80
0.00332904	0.301947	0.138	0.074	1	Cluster 2	MYL6B
0.0033328	0.383975	0.24	0.155	1	Cluster 2	AKAP11
0.00333829	0.258726	0.084	0.038	1	Cluster 2	POLR2K
0.00334867	0.256147	0.024	0.005	1	Cluster 2	KCNQ1
0.00335298	0.292383	0.132	0.07	1	Cluster 2	DCTN5
0.00336369	0.256969	0.09	0.042	1	Cluster 2	TSBP1-AS1
0.00337526	0.175826	0.132	0.068	1	Cluster 2	GOLGA3
0.00339583	0.353315	0.126	0.066	1	Cluster 2	CBARP
0.0034166	0.260087	0.072	0.03	1	Cluster 2	CORO1A
0.0034173	0.175913	0.054	0.02	1	Cluster 2	PEPD
0.00341744	0.118226	0.06	0.023	1	Cluster 2	GSDMB
0.00342774	0.231191	0.078	0.034	1	Cluster 2	TYW3
0.0034485	0.318812	0.054	0.02	1	Cluster 2	SHROOM4
0.00345191	0.192579	0.024	0.005	1	Cluster 2	AC245060.6
0.00345337	0.131949	0.03	0.008	1	Cluster 2	GABRA6
0.00346731	0.253607	0.162	0.091	1	Cluster 2	HGSNAT
0.00346822	0.395792	0.096	0.046	1	Cluster 2	PCP4
0.00346963	0.342004	0.108	0.054	1	Cluster 2	TIPRL
0.00347454	0.164356	0.096	0.045	1	Cluster 2	HSPB11
0.00348947	0.118601	0.024	0.005	1	Cluster 2	AC024597.1
0.00349168	0.186037	0.102	0.049	1	Cluster 2	SMARCE1
0.00350135	0.173323	0.072	0.03	1	Cluster 2	ACTN2
0.00350318	0.384549	0.102	0.051	1	Cluster 2	RAB3IP
0.00350417	0.293031	0.269	0.176	1	Cluster 2	PPP3CB
0.00351219	0.128897	0.024	0.005	1	Cluster 2	AL157392.2
0.00351979	0.176729	0.024	0.005	1	Cluster 2	CPLX3
0.00351979	0.140199	0.024	0.005	1	Cluster 2	HIPK4
0.00352465	0.239329	0.138	0.074	1	Cluster 2	ABHD17A
0.00353808	0.338884	0.084	0.038	1	Cluster 2	PNMA8B
0.00354267	0.172604	0.126	0.065	1	Cluster 2	LHPP
0.00354269	0.147966	0.024	0.005	1	Cluster 2	CPA6
0.00354879	0.17946	0.03	0.008	1	Cluster 2	AL162493.1
0.00355185	0.289179	0.072	0.03	1	Cluster 2	SNRPF
0.00355265	0.142487	0.018	0.003	1	Cluster 2	ZNF385D-AS2
0.00355523	0.115779	0.03	0.008	1	Cluster 2	AL583827.1
0.00355803	0.115193	0.024	0.005	1	Cluster 2	AL451050.2
0.0035623	0.159018	0.018	0.003	1	Cluster 2	KLRC3
0.0035623	0.13875	0.018	0.003	1	Cluster 2	NDST4
0.0035623	0.129432	0.018	0.003	1	Cluster 2	HSD11B2
0.00357199	0.145933	0.018	0.003	1	Cluster 2	NANP
0.00357199	0.131659	0.018	0.003	1	Cluster 2	SYTL5
0.00357463	0.168367	0.03	0.008	1	Cluster 2	CSPG4
0.00358169	0.153727	0.018	0.003	1	Cluster 2	SLC15A3
0.00358169	0.111927	0.018	0.003	1	Cluster 2	AC007614.1
0.00358522	0.378734	0.054	0.02	1	Cluster 2	ARHGAP15
0.00358889	0.115715	0.024	0.005	1	Cluster 2	CNBD1
0.00359142	0.134468	0.018	0.003	1	Cluster 2	AC092115.3
0.00359142	0.133169	0.018	0.003	1	Cluster 2	TEX11
0.00359142	0.127856	0.018	0.003	1	Cluster 2	ZFP69
0.00359142	0.112297	0.018	0.003	1	Cluster 2	ERG
0.00361792	0.281186	0.174	0.101	1	Cluster 2	OSBP2
0.00362485	0.24309	0.042	0.014	1	Cluster 2	PIM1
0.00363058	0.108086	0.018	0.003	1	Cluster 2	TNFRSF11A
0.00363249	0.38718	0.228	0.144	1	Cluster 2	BTBD8
0.00363506	0.236976	0.042	0.014	1	Cluster 2	OTUD1
0.00364043	0.104244	0.018	0.003	1	Cluster 2	TP53AIP1
0.00364043	0.103024	0.018	0.003	1	Cluster 2	ARMCX5
0.00364132	0.126732	0.054	0.02	1	Cluster 2	BTN2A1
0.0036466	0.15325	0.03	0.008	1	Cluster 2	AL731769.2
0.00367309	0.101512	0.03	0.008	1	Cluster 2	AC010280.1
0.00369976	0.100156	0.03	0.008	1	Cluster 2	AC129803.1
0.00371988	0.120192	0.03	0.008	1	Cluster 2	BLM
0.00372035	0.206379	0.042	0.014	1	Cluster 2	EGR3
0.0037238	0.239323	0.096	0.046	1	Cluster 2	CSNK2A2
0.00372948	0.258992	0.114	0.057	1	Cluster 2	SAP18
0.00373334	0.124255	0.03	0.008	1	Cluster 2	TUBA8
0.00373744	0.275661	0.036	0.011	1	Cluster 2	STAB1
0.00373856	0.24805	0.072	0.03	1	Cluster 2	TRAF6
0.00374299	0.129057	0.108	0.053	1	Cluster 2	PPME1
0.0037482	0.179957	0.06	0.023	1	Cluster 2	PSMG3
0.00376712	0.371484	0.126	0.067	1	Cluster 2	CAMTA2
0.00377197	0.259996	0.186	0.109	1	Cluster 2	GIGYF1
0.00382024	0.21585	0.036	0.011	1	Cluster 2	CDH3
0.00383396	0.212583	0.102	0.049	1	Cluster 2	SUGP1
0.0038382	0.20327	0.036	0.011	1	Cluster 2	TFR2
0.0038442	0.242823	0.036	0.011	1	Cluster 2	AL035587.1
0.00387468	0.149205	0.048	0.017	1	Cluster 2	TMEM196
0.0038804	0.217061	0.036	0.011	1	Cluster 2	AC096570.1
0.0038804	0.13115	0.036	0.011	1	Cluster 2	AC036108.1
0.00388824	0.146303	0.042	0.014	1	Cluster 2	POLA2
0.00389961	0.162033	0.078	0.034	1	Cluster 2	TXLNG
0.00391805	0.299976	0.251	0.162	1	Cluster 2	RPL13A
0.00393159	0.190375	0.066	0.027	1	Cluster 2	AL354740.1
0.00394586	0.33782	0.084	0.039	1	Cluster 2	NCAPH2
0.00396017	0.355612	0.144	0.08	1	Cluster 2	ZMYM3
0.00399048	0.286839	0.072	0.031	1	Cluster 2	TRO
0.00399651	0.199958	0.06	0.024	1	Cluster 2	SPANXA2-OT1
0.00399708	0.146097	0.036	0.011	1	Cluster 2	ARRDC3-AS1
0.00405587	0.232944	0.09	0.042	1	Cluster 2	RABEPK
0.00408465	0.151996	0.06	0.023	1	Cluster 2	ZDHHC22
0.00408912	0.260227	0.138	0.075	1	Cluster 2	RER1
0.00409124	0.189816	0.138	0.074	1	Cluster 2	UBE2L3
0.00409778	0.204416	0.15	0.082	1	Cluster 2	UNC13B
0.00410416	0.120094	0.036	0.011	1	Cluster 2	AC019197.1
0.00411693	0.10468	0.036	0.011	1	Cluster 2	GRHL1
0.00413224	0.226355	0.06	0.024	1	Cluster 2	DNAJA4
0.00417522	0.142301	0.09	0.042	1	Cluster 2	CHMP3
0.00418124	0.285296	0.048	0.017	1	Cluster 2	AL445623.2
0.00418299	0.170653	0.108	0.053	1	Cluster 2	EIF3M
0.00418825	0.440503	0.24	0.155	1	Cluster 2	TPI1
0.00420279	0.285596	0.186	0.111	1	Cluster 2	BRD4
0.00420698	0.229173	0.066	0.027	1	Cluster 2	TCTA
0.00420938	0.338953	0.114	0.059	1	Cluster 2	EIF4ENIF1
0.00421578	0.221359	0.096	0.046	1	Cluster 2	PRKAG1
0.0042256	0.618939	0.15	0.087	1	Cluster 2	CERCAM
0.00424521	0.199054	0.066	0.027	1	Cluster 2	TOPBP1
0.0042674	0.301241	0.054	0.02	1	Cluster 2	TMEM151A
0.00426898	0.227705	0.114	0.058	1	Cluster 2	SLC16A7
0.00431887	0.275639	0.048	0.017	1	Cluster 2	AP001267.1
0.00432103	0.360333	0.096	0.047	1	Cluster 2	VPS16
0.00432315	0.311667	0.126	0.067	1	Cluster 2	SLC38A2
0.00433578	0.170388	0.132	0.07	1	Cluster 2	PTMS
0.00434714	0.299611	0.114	0.059	1	Cluster 2	PFDN2
0.00434837	0.203544	0.084	0.038	1	Cluster 2	CDON
0.00439582	0.386873	0.144	0.081	1	Cluster 2	MAP2K2
0.00441175	0.219348	0.054	0.02	1	Cluster 2	AC008691.1
0.00441175	0.209323	0.054	0.02	1	Cluster 2	CDC7
0.00442583	0.218988	0.108	0.054	1	Cluster 2	CFAP36
0.00443742	0.197714	0.365	0.249	1	Cluster 2	DLG1
0.0044399	0.238841	0.102	0.05	1	Cluster 2	RNPEPL1
0.00444414	0.279577	0.06	0.024	1	Cluster 2	DLX6-AS1
0.00444864	0.318557	0.353	0.249	1	Cluster 2	ENOX1
0.00449026	0.191211	0.066	0.027	1	Cluster 2	UCK1
0.0045555	0.284062	0.222	0.137	1	Cluster 2	ARHGEF9
0.00456192	0.198609	0.15	0.083	1	Cluster 2	OAZ2
0.00457381	0.267594	0.066	0.028	1	Cluster 2	ATG16L1
0.00457399	0.153023	0.066	0.027	1	Cluster 2	LYSMD4
0.00457779	0.34497	0.132	0.072	1	Cluster 2	RAP2A
0.00458841	0.205242	0.084	0.038	1	Cluster 2	RPS6KA4
0.00458853	0.236908	0.222	0.137	1	Cluster 2	RNF149
0.00459947	0.194702	0.042	0.014	1	Cluster 2	TXNDC9
0.00460005	0.347783	0.138	0.077	1	Cluster 2	RETREG3
0.00462947	0.263574	0.072	0.031	1	Cluster 2	SEMA6B
0.00463404	0.143308	0.042	0.014	1	Cluster 2	GLT1D1
0.00464451	0.182689	0.054	0.02	1	Cluster 2	TMEM158
0.00465912	0.146993	0.066	0.027	1	Cluster 2	PCDHB14
0.00471331	0.182181	0.102	0.05	1	Cluster 2	TCTEX1D2
0.0047392	0.183301	0.048	0.017	1	Cluster 2	FBXL8
0.00474505	0.199732	0.048	0.017	1	Cluster 2	TMC7
0.00476605	0.265899	0.138	0.076	1	Cluster 2	RPS16
0.00477674	0.207486	0.072	0.031	1	Cluster 2	PCSK6
0.00478615	0.201722	0.048	0.017	1	Cluster 2	NUTF2
0.00480601	0.359199	0.126	0.068	1	Cluster 2	TRIM28
0.00481127	0.174942	0.054	0.02	1	Cluster 2	ZNF124
0.00481488	0.167808	0.03	0.008	1	Cluster 2	AF129408.1
0.00481571	0.178199	0.048	0.017	1	Cluster 2	PELI3
0.00483741	0.351127	0.138	0.077	1	Cluster 2	ODF2L
0.00484879	0.324129	0.138	0.075	1	Cluster 2	POLR2J
0.00484972	0.133292	0.042	0.014	1	Cluster 2	FER1L5
0.00485217	0.17798	0.09	0.042	1	Cluster 2	MTFMT
0.00485989	0.226114	0.246	0.155	1	Cluster 2	TACC1
0.00486047	0.191525	0.246	0.154	1	Cluster 2	SECISBP2L
0.00486406	0.119062	0.09	0.042	1	Cluster 2	ABLIM3
0.00487148	0.282589	0.054	0.021	1	Cluster 2	KLHL17
0.00487407	0.238082	0.036	0.011	1	Cluster 2	TOX3
0.00487447	0.242255	0.138	0.075	1	Cluster 2	MLF2
0.00489276	0.306788	0.072	0.032	1	Cluster 2	COPZ1
0.00490395	0.181561	0.102	0.05	1	Cluster 2	FKBP4
0.00491594	0.169834	0.03	0.008	1	Cluster 2	FAM222A
0.00491594	0.123642	0.03	0.008	1	Cluster 2	LINC02231
0.00494656	0.221846	0.383	0.266	1	Cluster 2	PTPRS
0.00496327	0.253802	0.078	0.035	1	Cluster 2	POLRMT
0.00496536	0.128679	0.114	0.058	1	Cluster 2	KCNN2
0.00498438	0.110566	0.03	0.008	1	Cluster 2	AMER3
0.00499145	0.14514	0.06	0.024	1	Cluster 2	OPN3
0.00501892	0.143152	0.03	0.008	1	Cluster 2	SLC25A41
0.00501892	0.138227	0.03	0.008	1	Cluster 2	CITED4
0.00503475	0.13632	0.072	0.031	1	Cluster 2	SEPTIN6
0.00503517	0.215464	0.072	0.032	1	Cluster 2	CACNG2
0.00503943	0.161523	0.072	0.031	1	Cluster 2	AC130650.1
0.00506033	0.20822	0.048	0.018	1	Cluster 2	2011-03-01
0.00507118	0.283969	0.132	0.072	1	Cluster 2	EHMT2
0.00507125	0.165016	0.024	0.006	1	Cluster 2	CAV2
0.00507807	0.191907	0.096	0.046	1	Cluster 2	PIH1D1
0.00509147	0.169478	0.036	0.011	1	Cluster 2	PYCR3
0.00509813	0.191268	0.192	0.114	1	Cluster 2	EP400
0.00510678	0.146463	0.036	0.011	1	Cluster 2	RASSF5
0.00511186	0.144137	0.078	0.035	1	Cluster 2	CCDC115
0.00513359	0.163472	0.066	0.028	1	Cluster 2	SLU7
0.00513395	0.229837	0.132	0.071	1	Cluster 2	VPS51
0.00513753	0.146518	0.036	0.011	1	Cluster 2	TCEAL5
0.00516845	0.152665	0.036	0.011	1	Cluster 2	KIF17
0.00516992	0.302754	0.108	0.056	1	Cluster 2	CDK16
0.005175	0.400589	0.108	0.057	1	Cluster 2	LRCH1
0.00518854	0.312342	0.21	0.13	1	Cluster 2	NDUFS2
0.00521777	0.187681	0.024	0.006	1	Cluster 2	CCN3
0.00521777	0.154774	0.024	0.006	1	Cluster 2	LINC02301
0.00525433	0.13046	0.036	0.011	1	Cluster 2	CTU2
0.00525473	0.347064	0.114	0.059	1	Cluster 2	CNST
0.00525779	0.218087	0.054	0.021	1	Cluster 2	DACH2
0.0052717	0.214107	0.156	0.088	1	Cluster 2	RPL9
0.0052726	0.244957	0.174	0.102	1	Cluster 2	LCLAT1
0.00529255	0.235406	0.138	0.076	1	Cluster 2	NRBP1
0.00530321	0.128815	0.024	0.006	1	Cluster 2	CABLES2
0.00533928	0.284777	0.192	0.116	1	Cluster 2	ZNF692
0.00535919	0.246001	0.042	0.014	1	Cluster 2	PTPN20
0.00535939	0.221057	0.114	0.059	1	Cluster 2	FBXO28
0.0053701	0.251293	0.234	0.149	1	Cluster 2	ATG4B
0.00537056	0.205522	0.054	0.021	1	Cluster 2	CHCHD1
0.00540329	0.20328	0.108	0.055	1	Cluster 2	TUB
0.00540643	0.290852	0.186	0.111	1	Cluster 2	ATP5MG
0.00542185	0.210823	0.048	0.018	1	Cluster 2	SLC26A4-AS1
0.00543145	0.122005	0.078	0.035	1	Cluster 2	ACOT8
0.00543814	0.21023	0.12	0.063	1	Cluster 2	NUP50-DT
0.00545348	0.234006	0.156	0.089	1	Cluster 2	COX8A
0.00547416	0.230245	0.042	0.014	1	Cluster 2	LRRC73
0.00549854	0.367571	0.15	0.086	1	Cluster 2	GRK2
0.00551413	0.272493	0.048	0.018	1	Cluster 2	CCDC189
0.00552031	0.385002	0.228	0.149	1	Cluster 2	AUP1
0.00552078	0.213999	0.048	0.018	1	Cluster 2	TLNRD1
0.00553458	0.187186	0.054	0.021	1	Cluster 2	RRP36
0.00553719	0.290957	0.132	0.073	1	Cluster 2	MACO1
0.0055474	0.66474	0.126	0.07	1	Cluster 2	TF
0.00555449	0.269698	0.042	0.014	1	Cluster 2	PSKH1
0.00556351	0.27119	0.096	0.047	1	Cluster 2	ATXN7L3
0.00556359	0.181717	0.072	0.032	1	Cluster 2	DNAJC18
0.00557658	0.202718	0.042	0.014	1	Cluster 2	PRSS53
0.00558159	0.322819	0.132	0.073	1	Cluster 2	PEX6
0.00559105	0.293368	0.329	0.224	1	Cluster 2	RPL10
0.00563694	0.358623	0.12	0.065	1	Cluster 2	SRRT
0.00564681	0.256638	0.132	0.072	1	Cluster 2	PDCD5
0.0056627	0.341787	0.108	0.056	1	Cluster 2	NXF1
0.00566357	0.204858	0.06	0.024	1	Cluster 2	LINC01277
0.00568234	0.161674	0.096	0.047	1	Cluster 2	CASP8AP2
0.00570403	0.130193	0.096	0.047	1	Cluster 2	ACTR6
0.00575261	0.358714	0.132	0.074	1	Cluster 2	PAIP2
0.00577258	0.273845	0.15	0.085	1	Cluster 2	VDAC1
0.0058009	0.4502	0.389	0.292	1	Cluster 2	FRMD5
0.00583889	0.109709	0.066	0.028	1	Cluster 2	CCHCR1
0.00584017	0.439062	0.335	0.241	1	Cluster 2	PEBP1
0.00584248	0.366706	0.168	0.101	1	Cluster 2	RAB6B
0.00584717	0.157155	0.06	0.024	1	Cluster 2	SS18L2
0.00584841	0.149098	0.048	0.018	1	Cluster 2	ASTE1
0.00585541	0.337219	0.174	0.105	1	Cluster 2	FLOT1
0.00587168	0.233166	0.078	0.035	1	Cluster 2	PGAP3
0.00587728	0.160971	0.06	0.024	1	Cluster 2	MAGEF1
0.00588263	0.211393	0.084	0.039	1	Cluster 2	RGS17
0.00589845	0.305008	0.246	0.161	1	Cluster 2	SPATS2L
0.00591884	0.142481	0.048	0.018	1	Cluster 2	KCNV1
0.00592579	0.327536	0.126	0.068	1	Cluster 2	BTBD2
0.00593002	0.261116	0.168	0.099	1	Cluster 2	COLGALT2
0.00593015	0.205268	0.078	0.035	1	Cluster 2	WDR66
0.0059451	0.16015	0.084	0.039	1	Cluster 2	TPGS2
0.00594881	0.131807	0.042	0.014	1	Cluster 2	LINC02246
0.00594951	0.312369	0.281	0.188	1	Cluster 2	UBE2D3
0.00595599	0.258839	0.054	0.021	1	Cluster 2	ZBTB21
0.00596554	0.260472	0.126	0.068	1	Cluster 2	SUMO1
0.00598287	0.164153	0.048	0.018	1	Cluster 2	RTL10
0.00599261	0.386864	0.192	0.119	1	Cluster 2	PRDX2
0.00607033	0.262385	0.078	0.036	1	Cluster 2	CBWD2
0.00607425	0.299131	0.174	0.103	1	Cluster 2	ADAMTS10
0.00608372	0.132599	0.048	0.018	1	Cluster 2	EXPH5
0.00609107	0.105472	0.042	0.014	1	Cluster 2	AC103974.1
0.00612534	0.237821	0.401	0.287	1	Cluster 2	ZEB2
0.00612693	0.298791	0.072	0.032	1	Cluster 2	PITRM1
0.00613562	0.269264	0.144	0.081	1	Cluster 2	PLA2G4B
0.00615959	0.288252	0.108	0.056	1	Cluster 2	ING4
0.00616012	0.283405	0.21	0.133	1	Cluster 2	FAM193B
0.00616669	0.175141	0.078	0.035	1	Cluster 2	PAQR7
0.00617888	0.179573	0.084	0.039	1	Cluster 2	DNAH6
0.00619015	0.230923	0.036	0.011	1	Cluster 2	ZNF74
0.00620322	0.233353	0.048	0.018	1	Cluster 2	AC003659.1
0.00621265	0.170489	0.018	0.004	1	Cluster 2	SELPLG
0.0063055	0.119745	0.018	0.004	1	Cluster 2	OTOA
0.0063055	0.103995	0.018	0.004	1	Cluster 2	AL355490.2
0.00632929	0.203154	0.156	0.089	1	Cluster 2	PRPF40B
0.00633566	0.192392	0.036	0.011	1	Cluster 2	HYLS1
0.00636202	0.160666	0.03	0.009	1	Cluster 2	KCNK2
0.00637655	0.541339	0.263	0.181	1	Cluster 2	RPL31
0.00638383	0.112834	0.018	0.004	1	Cluster 2	AC133565.1
0.00641241	0.315443	0.084	0.04	1	Cluster 2	CAPN3
0.00642167	0.306688	0.18	0.11	1	Cluster 2	MED15
0.00642582	0.156205	0.054	0.021	1	Cluster 2	CAND2
0.00643125	0.108733	0.018	0.004	1	Cluster 2	LRRIQ3
0.00643127	0.191481	0.066	0.028	1	Cluster 2	MANBAL
0.00645079	0.148973	0.138	0.075	1	Cluster 2	IFT20
0.00645754	0.199969	0.03	0.009	1	Cluster 2	TMEM132E
0.00646938	0.170903	0.072	0.032	1	Cluster 2	CD276
0.00647895	0.158043	0.03	0.009	1	Cluster 2	OCIAD2
0.00648267	0.104744	0.12	0.063	1	Cluster 2	ZCCHC2
0.00648365	0.325666	0.138	0.078	1	Cluster 2	LIME1
0.00649847	0.174239	0.072	0.032	1	Cluster 2	RPS10
0.00649906	0.156511	0.084	0.039	1	Cluster 2	MB21D2
0.00650041	0.178956	0.03	0.009	1	Cluster 2	CFAP53
0.00650053	0.305207	0.156	0.091	1	Cluster 2	RABAC1
0.00652257	0.23078	0.108	0.055	1	Cluster 2	LINC00623
0.00652543	0.179301	0.048	0.018	1	Cluster 2	ZNF618
0.00653273	0.186084	0.03	0.009	1	Cluster 2	ALOX5
0.00653735	0.158172	0.09	0.043	1	Cluster 2	MBD1
0.0065455	0.14762	0.036	0.011	1	Cluster 2	AC012146.1
0.00655403	0.237532	0.096	0.048	1	Cluster 2	YKT6
0.00658053	0.216626	0.09	0.044	1	Cluster 2	ATOX1
0.00659781	0.151769	0.03	0.009	1	Cluster 2	FBXW9
0.00664128	0.189058	0.06	0.025	1	Cluster 2	USP1
0.00667133	0.19963	0.347	0.232	1	Cluster 2	GDAP1
0.00668922	0.310894	0.138	0.078	1	Cluster 2	WDR45B
0.00669603	0.141117	0.048	0.018	1	Cluster 2	SEMA3C
0.00670223	0.212819	0.126	0.068	1	Cluster 2	CACNG7
0.00670679	0.221518	0.096	0.048	1	Cluster 2	PAIP1
0.00670942	0.466254	0.102	0.054	1	Cluster 2	GTF3C5
0.00672971	0.131033	0.03	0.009	1	Cluster 2	AC105219.1
0.00679082	0.245297	0.15	0.086	1	Cluster 2	UPK3BL1
0.00681897	0.278368	0.066	0.029	1	Cluster 2	ASIC3
0.00683805	0.131043	0.06	0.025	1	Cluster 2	AC026341.1
0.00683919	0.305308	0.12	0.065	1	Cluster 2	MAP1LC3B
0.00686087	0.301113	0.198	0.123	1	Cluster 2	CLCN7
0.00686875	0.32619	0.084	0.04	1	Cluster 2	FOPNL
0.00700216	0.154993	0.102	0.052	1	Cluster 2	CENPP
0.0070265	0.21407	0.09	0.044	1	Cluster 2	ZNF519
0.0070488	0.300611	0.174	0.105	1	Cluster 2	RAD21
0.00706652	0.116304	0.042	0.015	1	Cluster 2	LINC00159
0.0071034	0.257764	0.078	0.037	1	Cluster 2	SLC1A1
0.00710789	0.168349	0.168	0.099	1	Cluster 2	CEP290
0.00713914	0.145806	0.042	0.015	1	Cluster 2	PECR
0.00714826	0.148856	0.042	0.015	1	Cluster 2	FNDC5
0.0071529	0.183875	0.108	0.056	1	Cluster 2	PPP2R2D
0.00715461	0.26653	0.102	0.052	1	Cluster 2	ELP3
0.00718609	0.283085	0.072	0.033	1	Cluster 2	CRAT
0.00718922	0.317807	0.09	0.045	1	Cluster 2	CAPNS1
0.00719888	0.283279	0.078	0.037	1	Cluster 2	BLOC1S6
0.0072064	0.262737	0.395	0.282	1	Cluster 2	ATRX
0.0072113	0.271906	0.12	0.065	1	Cluster 2	ZFYVE27
0.00724039	0.350278	0.323	0.231	1	Cluster 2	RPL13
0.00728001	0.28004	0.299	0.2	1	Cluster 2	FAM49A
0.00729321	0.530124	0.12	0.067	1	Cluster 2	TIMP2
0.00730817	0.117625	0.048	0.018	1	Cluster 2	TSNAXIP1
0.00730988	0.157947	0.102	0.052	1	Cluster 2	SPEF2
0.00732315	0.192895	0.114	0.06	1	Cluster 2	GTF3A
0.00733328	0.114985	0.132	0.072	1	Cluster 2	MIPOL1
0.00735239	0.235693	0.156	0.091	1	Cluster 2	BNIP3L
0.00738203	0.321505	0.198	0.123	1	Cluster 2	MPP6
0.00742924	0.192338	0.228	0.145	1	Cluster 2	ANO5
0.0074384	0.265052	0.174	0.104	1	Cluster 2	ETV5
0.0074428	0.337136	0.084	0.041	1	Cluster 2	TXNL4A
0.00744506	0.172167	0.114	0.06	1	Cluster 2	SMC6
0.00745013	0.270825	0.09	0.044	1	Cluster 2	ARHGEF18
0.00746611	0.19141	0.078	0.036	1	Cluster 2	YBEY
0.0074778	0.132154	0.024	0.006	1	Cluster 2	TMEM200C
0.00748496	0.172989	0.024	0.006	1	Cluster 2	AL078590.2
0.00748819	0.245925	0.299	0.202	1	Cluster 2	NR3C1
0.00749212	0.129596	0.024	0.006	1	Cluster 2	DACT3-AS1
0.00752083	0.161737	0.024	0.006	1	Cluster 2	TAS2R14
0.00753488	0.224174	0.222	0.141	1	Cluster 2	EXOC7
0.00753522	0.157751	0.024	0.006	1	Cluster 2	AC061958.1
0.00754254	0.298339	0.114	0.061	1	Cluster 2	GDPD1
0.00756175	0.173901	0.06	0.025	1	Cluster 2	FANCC
0.00756408	0.148446	0.024	0.006	1	Cluster 2	BRF2
0.00756408	0.140883	0.024	0.006	1	Cluster 2	CD6
0.00756408	0.120733	0.024	0.006	1	Cluster 2	SPAG4
0.00756924	0.190999	0.06	0.025	1	Cluster 2	NPFF
0.00757688	0.158919	0.054	0.021	1	Cluster 2	TAF9
0.00757855	0.134799	0.024	0.006	1	Cluster 2	NPSR1-AS1
0.00759903	0.271903	0.036	0.012	1	Cluster 2	PTPRC
0.00764395	0.110515	0.024	0.006	1	Cluster 2	TAFA4
0.00765276	0.127905	0.168	0.098	1	Cluster 2	MAP3K12
0.00768051	0.114564	0.024	0.006	1	Cluster 2	C22orf23
0.00768062	0.16565	0.078	0.036	1	Cluster 2	NUBP2
0.00769495	0.253808	0.473	0.353	1	Cluster 2	ATP8A1
0.00772789	0.168348	0.06	0.025	1	Cluster 2	SYNGR2
0.00779018	0.26147	0.066	0.029	1	Cluster 2	SH3BP5L
0.00779018	0.173006	0.066	0.029	1	Cluster 2	FAM102B
0.00779418	0.111854	0.084	0.04	1	Cluster 2	VKORC1L1
0.00781899	0.127445	0.084	0.04	1	Cluster 2	LIG4
0.00782915	0.154438	0.138	0.077	1	Cluster 2	PANK2
0.00783881	0.234152	0.072	0.033	1	Cluster 2	RGMB
0.00786141	0.23881	0.084	0.041	1	Cluster 2	RNF123
0.00786261	0.239064	0.12	0.065	1	Cluster 2	FBN1
0.00786487	0.336335	0.168	0.101	1	Cluster 2	RPL5
0.00788342	0.177928	0.192	0.116	1	Cluster 2	B3GAT1
0.0078846	0.167301	0.156	0.09	1	Cluster 2	SPATS2
0.00789795	0.165735	0.036	0.012	1	Cluster 2	LYG2
0.00792383	0.349358	0.138	0.079	1	Cluster 2	HNRNPUL2
0.00794785	0.148994	0.036	0.012	1	Cluster 2	AC138305.1
0.00795326	0.11661	0.108	0.056	1	Cluster 2	LINC00486
0.00795338	0.195942	0.269	0.178	1	Cluster 2	MYEF2
0.00795898	0.126062	0.036	0.012	1	Cluster 2	AL035409.1
0.00801409	0.219394	0.09	0.044	1	Cluster 2	GSS
0.00803763	0.210222	0.042	0.015	1	Cluster 2	RASGEF1A
0.00808532	0.271071	0.054	0.022	1	Cluster 2	JPT1
0.00808797	0.15525	0.042	0.015	1	Cluster 2	AC068931.1
0.0080977	0.268003	0.383	0.279	1	Cluster 2	CAMK1D
0.00810972	0.128851	0.06	0.025	1	Cluster 2	FAM32A
0.00813085	0.269693	0.084	0.041	1	Cluster 2	FAM157C
0.00817723	0.218129	0.174	0.105	1	Cluster 2	DUT
0.00822584	0.257272	0.156	0.092	1	Cluster 2	RIPOR1
0.00825703	0.304057	0.084	0.041	1	Cluster 2	BCAS1
0.00828903	0.115089	0.078	0.036	1	Cluster 2	NPRL2
0.00830528	0.294358	0.09	0.045	1	Cluster 2	ZNFX1
0.00830895	0.17412	0.138	0.077	1	Cluster 2	ATP6V1D
0.00834574	0.102299	0.036	0.012	1	Cluster 2	CAV3
0.00834909	0.161497	0.042	0.015	1	Cluster 2	NBPF20
0.00838323	0.255228	0.186	0.115	1	Cluster 2	AC009120.2
0.00839649	0.111281	0.012	0.002	1	Cluster 2	LINC01924
0.0084165	0.335455	0.186	0.117	1	Cluster 2	NDUFA3
0.00842484	0.3473	0.222	0.146	1	Cluster 2	TAZ
0.0084515	0.119397	0.012	0.002	1	Cluster 2	AC010641.2
0.0084515	0.112102	0.012	0.002	1	Cluster 2	AFAP1L1
0.0084515	0.104172	0.012	0.002	1	Cluster 2	NXNL2
0.00845711	0.284507	0.168	0.1	1	Cluster 2	RING1
0.00847912	0.102131	0.012	0.002	1	Cluster 2	AC005355.1
0.00847912	0.100187	0.012	0.002	1	Cluster 2	HBA2
0.00849456	0.339782	0.084	0.041	1	Cluster 2	PLEKHH1
0.00850683	0.112427	0.012	0.002	1	Cluster 2	AC079848.1
0.00851267	0.216257	0.108	0.057	1	Cluster 2	GRB2
0.00853088	0.296565	0.084	0.041	1	Cluster 2	MYL5
0.00853186	0.16939	0.078	0.037	1	Cluster 2	VASH1
0.00853687	0.135805	0.054	0.022	1	Cluster 2	AC004083.1
0.00854376	0.243403	0.132	0.074	1	Cluster 2	DAZAP2
0.00854606	0.370344	0.257	0.174	1	Cluster 2	ATP5MPL
0.00855509	0.297698	0.18	0.11	1	Cluster 2	PITPNM2
0.00856248	0.10257	0.012	0.002	1	Cluster 2	CDCA7
0.00859639	0.125828	0.042	0.015	1	Cluster 2	KIF20B
0.00862308	0.135333	0.042	0.015	1	Cluster 2	KIAA1257
0.00864967	0.16017	0.03	0.009	1	Cluster 2	LGALSL
0.00868733	0.150658	0.066	0.029	1	Cluster 2	WASHC2A
0.00871819	0.112199	0.03	0.009	1	Cluster 2	PTPN3
0.00872891	0.375093	0.174	0.107	1	Cluster 2	CPNE1
0.00878012	0.104005	0.054	0.022	1	Cluster 2	AC087280.2
0.00878696	0.317926	0.168	0.101	1	Cluster 2	DNAJC5
0.00879051	0.205474	0.198	0.123	1	Cluster 2	CSDE1
0.00879566	0.165808	0.144	0.082	1	Cluster 2	UBP1
0.00881963	0.231578	0.084	0.041	1	Cluster 2	MAP3K9
0.00883967	0.32717	0.234	0.151	1	Cluster 2	UQCRB
0.00885077	0.127557	0.186	0.112	1	Cluster 2	ANKH
0.00887185	0.1928	0.084	0.041	1	Cluster 2	INSIG2
0.0089255	0.165211	0.186	0.113	1	Cluster 2	TP53BP1
0.00893955	0.176548	0.174	0.104	1	Cluster 2	TBC1D1
0.00896224	0.286092	0.12	0.066	1	Cluster 2	CCM2
0.00897286	0.234259	0.06	0.026	1	Cluster 2	C12orf40
0.00905158	0.206218	0.114	0.061	1	Cluster 2	RAN
0.00907107	0.324136	0.096	0.05	1	Cluster 2	DNAJC4
0.00908424	0.342431	0.156	0.095	1	Cluster 2	SLC25A39
0.00909578	0.256695	0.246	0.163	1	Cluster 2	GLCCI1
0.00915839	0.298098	0.108	0.058	1	Cluster 2	TMEM192
0.00917977	0.25031	0.275	0.186	1	Cluster 2	RAP1GDS1
0.00921251	0.237066	0.072	0.033	1	Cluster 2	GNPDA2
0.00922219	0.207488	0.048	0.019	1	Cluster 2	LINC02803
0.00923354	0.244685	0.437	0.324	1	Cluster 2	PKM
0.00924781	0.225658	0.06	0.026	1	Cluster 2	ELP5
0.00927527	0.231227	0.072	0.033	1	Cluster 2	NOL12
0.00932014	0.177453	0.066	0.029	1	Cluster 2	ECD
0.00937842	0.27394	0.192	0.12	1	Cluster 2	NIM1K
0.00941326	0.343142	0.216	0.142	1	Cluster 2	NCOR2
0.00945117	0.129828	0.09	0.045	1	Cluster 2	KIF3B
0.00946296	0.161805	0.084	0.041	1	Cluster 2	OSBPL5
0.00947389	0.169745	0.084	0.041	1	Cluster 2	CIAO3
0.00949389	0.240518	0.156	0.093	1	Cluster 2	RPS6KA3
0.00950358	0.145018	0.09	0.045	1	Cluster 2	CBWD1
0.00950868	0.227491	0.15	0.088	1	Cluster 2	CCDC92
0.00951153	0.178541	0.054	0.022	1	Cluster 2	SLC9A5
0.00955385	0.138818	0.096	0.049	1	Cluster 2	TMTC3
0.00959514	0.140567	0.078	0.037	1	Cluster 2	AC027097.2
0.0096527	0.313606	0.108	0.059	1	Cluster 2	WDR19
0.00967978	0.215109	0.036	0.012	1	Cluster 2	TUBG1
0.00971007	0.25666	0.257	0.173	1	Cluster 2	MTCH1
0.00971281	0.235698	0.066	0.03	1	Cluster 2	USP13
0.00972192	0.246413	0.12	0.066	1	Cluster 2	ISCU
0.00976165	0.264596	0.156	0.092	1	Cluster 2	RPL24
0.0097824	0.12271	0.114	0.061	1	Cluster 2	AC006115.2
0.00979954	0.237198	0.162	0.096	1	Cluster 2	NDUFB1
0.00980746	0.135131	0.054	0.022	1	Cluster 2	AC110614.1
0.00982278	0.395423	0.102	0.055	1	Cluster 2	CHMP1A
0.00983434	0.288536	0.06	0.026	1	Cluster 2	NCKIPSD
0.00983724	0.330261	0.168	0.103	1	Cluster 2	ZMIZ2
0.00984123	0.13636	0.048	0.019	1	Cluster 2	UBE2S
0.00991023	0.145248	0.066	0.029	1	Cluster 2	NME1
0.00992785	0.195091	0.078	0.037	1	Cluster 2	NCL
0.00993682	0.108162	0.066	0.029	1	Cluster 2	C16orf72
0.00995108	0.306327	0.06	0.026	1	Cluster 2	AC012494.1
0.00997261	0.285246	0.126	0.072	1	Cluster 2	TMX4
0.00997325	0.150288	0.156	0.091	1	Cluster 2	CDK9
0.00997574	0.164236	0.042	0.015	1	Cluster 2	ZSWIM4
0.00998526	0.18021	0.036	0.012	1	Cluster 2	ABT1
1.12339e-249	2.17016	0.926	0.586	3.59553e-245	Cluster 1	CLU
3.42921e-191	1.88881	0.874	0.481	1.09755e-186	Cluster 1	APOE
7.89817e-157	1.59705	0.885	0.586	2.52789e-152	Cluster 1	CST3
5.47789e-137	1.24502	0.92	0.739	1.75325e-132	Cluster 1	GLUL
1.15202e-129	1.60355	0.73	0.362	3.68717e-125	Cluster 1	GJA1
1.11543e-107	1.61611	0.513	0.153	3.57005e-103	Cluster 1	AGT
1.29412e-99	1.62673	0.567	0.219	4.14194e-95	Cluster 1	GPR37L1
9.59654e-99	1.43456	0.671	0.354	3.07147e-94	Cluster 1	AQP4
1.28624e-94	1.43288	0.63	0.309	4.11672e-90	Cluster 1	ITM2B
2.32261e-92	1.30766	0.654	0.339	7.43376e-88	Cluster 1	PSAP
9.67512e-91	1.43533	0.596	0.275	3.09662e-86	Cluster 1	ITM2C
1.97629e-84	1.4027	0.693	0.384	6.3253e-80	Cluster 1	MT2A
2.66094e-81	1.28816	0.595	0.284	8.51659e-77	Cluster 1	GPRC5B
5.69332e-79	1.2678	0.688	0.418	1.8222e-74	Cluster 1	ATP1B2
7.2129e-73	0.992739	0.811	0.629	2.30856e-68	Cluster 1	CPE
1.95548e-66	1.17831	0.614	0.343	6.25871e-62	Cluster 1	F3
4.72147e-63	1.14492	0.597	0.335	1.51115e-58	Cluster 1	SERPINE2
2.04761e-62	1.18852	0.407	0.146	6.55359e-58	Cluster 1	METTL7A
5.71735e-59	1.26086	0.472	0.215	1.82989e-54	Cluster 1	SDC4
7.30443e-58	1.13894	0.734	0.532	2.33786e-53	Cluster 1	FTH1
4.92292e-56	1.39057	0.166	0.014	1.57563e-51	Cluster 1	HILPDA
8.69592e-56	1.18108	0.404	0.161	2.78322e-51	Cluster 1	CD81
4.52195e-55	1.28881	0.617	0.417	1.44729e-50	Cluster 1	FTL
2.48874e-54	1.41719	0.333	0.11	7.96546e-50	Cluster 1	MT1X
6.29152e-53	1.11317	0.555	0.319	2.01366e-48	Cluster 1	GAPDH
9.5055e-51	1.39419	0.262	0.069	3.04233e-46	Cluster 1	MT1G
1.43787e-50	1.76249	0.327	0.118	4.60206e-46	Cluster 1	ANGPTL4
4.07455e-49	1.05797	0.415	0.183	1.3041e-44	Cluster 1	BSG
8.13653e-49	1.35833	0.51	0.286	2.60418e-44	Cluster 1	GFAP
1.88915e-48	1.07855	0.479	0.248	6.04642e-44	Cluster 1	PRNP
3.13605e-48	0.532348	0.968	0.907	1.00372e-43	Cluster 1	PTGDS
4.01787e-47	1.30731	0.25	0.067	1.28596e-42	Cluster 1	CRYAB
1.59744e-45	0.968114	0.525	0.295	5.11277e-41	Cluster 1	MT3
2.11845e-45	1.08124	0.31	0.109	6.78032e-41	Cluster 1	CTSD
6.31032e-45	1.1466	0.386	0.169	2.01968e-40	Cluster 1	MT1E
1.70624e-44	1.31406	0.347	0.141	5.46098e-40	Cluster 1	S100B
8.55645e-44	1.24982	0.236	0.064	2.73858e-39	Cluster 1	MT1M
1.82782e-43	1.16975	0.112	0.004	5.85011e-39	Cluster 1	SERPINA3
2.61341e-43	0.776666	0.829	0.711	8.36447e-39	Cluster 1	SPARCL1
2.1811e-42	1.03241	0.427	0.211	6.98084e-38	Cluster 1	TUBB2B
1.425e-41	0.94478	0.46	0.238	4.56085e-37	Cluster 1	ADGRG1
3.52194e-41	0.868377	0.629	0.435	1.12723e-36	Cluster 1	PTN
1.33149e-40	0.965485	0.449	0.232	4.26158e-36	Cluster 1	MLC1
5.4702e-40	0.916839	0.473	0.256	1.75079e-35	Cluster 1	ALDOC
7.7685e-40	0.766215	0.733	0.576	2.48639e-35	Cluster 1	ATP1A2
1.45274e-39	1.05967	0.344	0.147	4.64966e-35	Cluster 1	KCNJ10
4.25787e-39	0.677307	0.696	0.519	1.36277e-34	Cluster 1	CALM2
1.64101e-38	0.925036	0.288	0.104	5.25223e-34	Cluster 1	WFS1
4.60353e-38	0.99397	0.146	0.023	1.47341e-33	Cluster 1	ZFP36
5.04383e-38	1.07385	0.145	0.023	1.61433e-33	Cluster 1	GADD45B
1.35117e-37	0.838599	0.611	0.421	4.32455e-33	Cluster 1	NAT8L
1.56591e-37	0.972358	0.241	0.078	5.01186e-33	Cluster 1	CD63
6.63583e-37	0.951126	0.327	0.137	2.12386e-32	Cluster 1	COX7C
7.28704e-37	0.752678	0.657	0.47	2.33229e-32	Cluster 1	TTYH1
9.7347e-36	1.03923	0.199	0.054	3.11569e-31	Cluster 1	IFITM3
1.0841e-35	0.964765	0.412	0.218	3.46976e-31	Cluster 1	RHOB
1.23343e-35	0.971124	0.435	0.236	3.94772e-31	Cluster 1	HSP90AA1
1.83384e-35	0.945948	0.376	0.184	5.86938e-31	Cluster 1	TMBIM6
5.79098e-35	0.95804	0.339	0.153	1.85346e-30	Cluster 1	SCG3
1.41335e-34	0.902014	0.471	0.277	4.52358e-30	Cluster 1	HTRA1
4.86666e-34	0.937928	0.328	0.148	1.55762e-29	Cluster 1	SARAF
1.83679e-32	0.871648	0.276	0.11	5.87884e-28	Cluster 1	LRRC8A
3.31003e-32	0.886254	0.217	0.07	1.05941e-27	Cluster 1	S1PR1
3.55097e-32	0.8868	0.264	0.103	1.13652e-27	Cluster 1	LAMP1
5.39595e-32	1.25051	0.183	0.052	1.72703e-27	Cluster 1	HSPA1A
6.03535e-32	0.910187	0.254	0.097	1.93167e-27	Cluster 1	UQCRB
1.03921e-31	0.831869	0.088	0.005	3.3261e-27	Cluster 1	DEPP1
1.7255e-31	0.891508	0.449	0.264	5.52263e-27	Cluster 1	HEPN1
1.74962e-31	0.834119	0.375	0.193	5.59984e-27	Cluster 1	ARL6IP1
2.27917e-31	0.872464	0.411	0.224	7.29471e-27	Cluster 1	SOX9
3.40447e-31	1.3405	0.171	0.045	1.08964e-26	Cluster 1	CHI3L1
8.25079e-31	0.91724	0.235	0.086	2.64075e-26	Cluster 1	EPHX1
9.60964e-31	0.731239	0.521	0.331	3.07566e-26	Cluster 1	ACTB
1.72114e-30	0.616309	0.071	0.001	5.50869e-26	Cluster 1	SOCS3
2.49126e-30	0.711392	0.616	0.453	7.97352e-26	Cluster 1	DPYSL2
5.3591e-30	0.909616	0.286	0.126	1.71523e-25	Cluster 1	RPL31
5.3865e-30	0.886623	0.314	0.145	1.724e-25	Cluster 1	GJB6
1.13228e-29	0.895245	0.326	0.156	3.62398e-25	Cluster 1	RPL34
4.62949e-29	0.825044	0.177	0.051	1.48171e-24	Cluster 1	RPL12
4.75328e-29	0.817207	0.387	0.215	1.52133e-24	Cluster 1	ENO1
1.52394e-28	1.26529	0.106	0.016	4.87753e-24	Cluster 1	AQP1
1.7635e-28	0.860886	0.25	0.103	5.64427e-24	Cluster 1	RPS24
2.28667e-28	0.80358	0.437	0.266	7.31872e-24	Cluster 1	PKM
2.44311e-28	0.848806	0.252	0.103	7.81941e-24	Cluster 1	TMEM47
1.22364e-27	0.880203	0.255	0.108	3.91639e-23	Cluster 1	RPL23A
1.94537e-27	0.927794	0.19	0.063	6.22636e-23	Cluster 1	DBI
2.34261e-27	0.870812	0.321	0.161	7.49775e-23	Cluster 1	PAQR8
3.90682e-27	0.83401	0.21	0.076	1.25042e-22	Cluster 1	PRDX1
1.00787e-26	0.731944	0.5	0.335	3.22578e-22	Cluster 1	HEPACAM
1.70248e-26	0.813311	0.336	0.176	5.44897e-22	Cluster 1	SYT11
2.64327e-26	0.870963	0.213	0.081	8.46004e-22	Cluster 1	RPL11
4.12237e-26	0.847497	0.262	0.116	1.31941e-21	Cluster 1	EDNRB
5.4455e-26	0.798091	0.212	0.08	1.74289e-21	Cluster 1	LAPTM4A
6.63611e-26	0.851216	0.264	0.121	2.12395e-21	Cluster 1	SRP14
8.66107e-26	0.564289	0.76	0.694	2.77206e-21	Cluster 1	CKB
2.92027e-25	0.838225	0.275	0.131	9.3466e-21	Cluster 1	CANX
5.45651e-25	0.797927	0.274	0.129	1.74641e-20	Cluster 1	RAMP1
1.04494e-24	0.710449	0.541	0.379	3.34445e-20	Cluster 1	NCAN
1.08035e-24	0.776609	0.481	0.318	3.45776e-20	Cluster 1	RPS27
1.21173e-24	0.843339	0.43	0.271	3.87827e-20	Cluster 1	IQCK
1.27449e-24	0.829359	0.244	0.106	4.07913e-20	Cluster 1	ATP5F1E
1.54473e-24	0.795493	0.296	0.15	4.94407e-20	Cluster 1	RPL37A
1.62874e-24	0.966894	0.188	0.069	5.21294e-20	Cluster 1	BAALC-AS1
2.10816e-24	0.765644	0.273	0.126	6.74736e-20	Cluster 1	PBXIP1
3.02026e-24	0.615231	0.093	0.014	9.66665e-20	Cluster 1	BGN
3.3564e-24	0.71147	0.181	0.063	1.07425e-19	Cluster 1	STOM
3.6179e-24	0.797124	0.163	0.053	1.15794e-19	Cluster 1	TMBIM1
1.83853e-23	0.731097	0.165	0.055	5.88441e-19	Cluster 1	RPS23
4.89417e-23	1.19268	0.138	0.04	1.56643e-18	Cluster 1	ID3
6.30097e-23	0.73246	0.177	0.063	2.01669e-18	Cluster 1	CD99
1.02117e-22	0.752485	0.19	0.072	3.26837e-18	Cluster 1	HLA-A
1.43394e-22	0.723159	0.201	0.081	4.58946e-18	Cluster 1	DAG1
1.5872e-22	0.853432	0.19	0.072	5.08e-18	Cluster 1	SRPX2
2.57421e-22	0.762776	0.233	0.104	8.23902e-18	Cluster 1	PMP2
3.02219e-22	0.812327	0.272	0.136	9.67281e-18	Cluster 1	SLC1A4
3.33936e-22	0.722025	0.266	0.129	1.06879e-17	Cluster 1	SPOCK2
3.73195e-22	0.708753	0.408	0.258	1.19445e-17	Cluster 1	ACTG1
4.35593e-22	0.687592	0.149	0.048	1.39416e-17	Cluster 1	RPS12
8.39099e-22	0.695469	0.216	0.092	2.68562e-17	Cluster 1	CXCL14
1.21282e-21	0.667031	0.291	0.149	3.88175e-17	Cluster 1	NACC2
2.19698e-21	0.689217	0.397	0.244	7.03165e-17	Cluster 1	ATP5ME
6.33112e-21	0.71231	0.336	0.193	2.02634e-16	Cluster 1	PEBP1
7.19963e-21	0.499919	0.077	0.011	2.30431e-16	Cluster 1	C1R
8.95852e-21	0.715679	0.184	0.074	2.86726e-16	Cluster 1	RPL35A
9.88828e-21	0.719032	0.215	0.095	3.16484e-16	Cluster 1	SCARA3
1.15464e-20	1.0616	0.228	0.109	3.69553e-16	Cluster 1	AL512422.1
1.19596e-20	0.710931	0.28	0.146	3.82779e-16	Cluster 1	IL6ST
1.27059e-20	0.73845	0.266	0.136	4.06664e-16	Cluster 1	RPL32
1.69009e-20	0.7645	0.359	0.218	5.40931e-16	Cluster 1	TIMP3
1.70247e-20	0.456055	0.78	0.687	5.44891e-16	Cluster 1	GPM6B
1.96325e-20	0.712603	0.313	0.175	6.28358e-16	Cluster 1	SDC3
2.26196e-20	0.750285	0.269	0.139	7.23964e-16	Cluster 1	SERF2
2.33246e-20	0.637105	0.491	0.351	7.46527e-16	Cluster 1	SCD5
2.36174e-20	0.738348	0.201	0.087	7.55898e-16	Cluster 1	TRIL
5.01562e-20	0.655037	0.124	0.036	1.6053e-15	Cluster 1	BAG3
5.53313e-20	0.761281	0.236	0.114	1.77093e-15	Cluster 1	RPLP1
7.07431e-20	0.663518	0.194	0.082	2.26421e-15	Cluster 1	VSIR
1.00766e-19	0.714885	0.259	0.132	3.22512e-15	Cluster 1	LDHB
1.36603e-19	0.66119	0.167	0.064	4.37212e-15	Cluster 1	HSPE1
1.48125e-19	0.704804	0.105	0.026	4.7409e-15	Cluster 1	HSPA1B
1.74206e-19	0.672943	0.236	0.114	5.57564e-15	Cluster 1	TPI1
1.85372e-19	0.698764	0.331	0.196	5.93301e-15	Cluster 1	DKK3
2.19561e-19	0.712118	0.274	0.146	7.02727e-15	Cluster 1	RPS28
2.21317e-19	0.600658	0.105	0.027	7.08349e-15	Cluster 1	SLC39A14
2.64799e-19	0.708611	0.24	0.118	8.47517e-15	Cluster 1	RPLP2
3.17469e-19	0.723263	0.219	0.101	1.01609e-14	Cluster 1	S100A1
4.53173e-19	0.597551	0.542	0.41	1.45043e-14	Cluster 1	PLPP3
9.2803e-19	0.725153	0.253	0.132	2.97025e-14	Cluster 1	RPL7
9.31138e-19	0.718017	0.263	0.139	2.9802e-14	Cluster 1	EEF1A1
9.60002e-19	0.711003	0.262	0.137	3.07258e-14	Cluster 1	RPS25
1.02214e-18	0.63159	0.146	0.052	3.27146e-14	Cluster 1	MT1F
3.93265e-18	0.746401	0.277	0.154	1.25868e-13	Cluster 1	ELOVL5
4.16596e-18	0.657468	0.169	0.069	1.33336e-13	Cluster 1	RPL39
4.92939e-18	0.684417	0.24	0.123	1.5777e-13	Cluster 1	ATP5MD
5.01723e-18	0.854676	0.29	0.168	1.60582e-13	Cluster 1	H3F3B
6.20652e-18	0.662833	0.26	0.138	1.98646e-13	Cluster 1	CNN3
7.94748e-18	0.541612	0.11	0.032	2.54367e-13	Cluster 1	LGALS3BP
8.87179e-18	0.715396	0.267	0.146	2.83951e-13	Cluster 1	EIF1
9.03063e-18	0.804486	0.334	0.205	2.89034e-13	Cluster 1	VEGFA
1.01451e-17	0.632162	0.17	0.07	3.24704e-13	Cluster 1	FGFRL1
1.05479e-17	0.58778	0.188	0.083	3.37598e-13	Cluster 1	ATP6AP2
1.23875e-17	0.661559	0.19	0.084	3.96475e-13	Cluster 1	RPL38
1.4026e-17	0.891336	0.221	0.108	4.48917e-13	Cluster 1	JUNB
1.77185e-17	0.651258	0.154	0.061	5.67097e-13	Cluster 1	RPL24
2.29978e-17	0.603551	0.139	0.05	7.36068e-13	Cluster 1	CEBPD
2.92777e-17	0.651106	0.165	0.069	9.37063e-13	Cluster 1	TPT1
3.41967e-17	0.713096	0.117	0.038	1.0945e-12	Cluster 1	NUPR1
4.14058e-17	0.714091	0.213	0.105	1.32523e-12	Cluster 1	COX6A1
4.75563e-17	0.63988	0.134	0.049	1.52209e-12	Cluster 1	TNFRSF1A
5.38137e-17	0.609804	0.411	0.28	1.72236e-12	Cluster 1	APC2
5.93858e-17	0.60276	0.338	0.206	1.9007e-12	Cluster 1	CSRP1
6.20058e-17	0.582332	0.307	0.177	1.98456e-12	Cluster 1	ATP6V0C
8.43626e-17	0.678842	0.06	0.008	2.70011e-12	Cluster 1	CD44
1.07682e-16	0.618011	0.187	0.085	3.44646e-12	Cluster 1	TPP1
1.19164e-16	0.639636	0.35	0.223	3.81397e-12	Cluster 1	TMSB4X
1.52332e-16	0.543615	0.409	0.27	4.87552e-12	Cluster 1	FXYD1
1.62679e-16	0.583826	0.16	0.066	5.2067e-12	Cluster 1	CD59
2.42699e-16	0.717047	0.28	0.162	7.76782e-12	Cluster 1	UBC
3.74446e-16	0.63122	0.157	0.066	1.19845e-11	Cluster 1	B2M
3.76385e-16	0.512678	0.093	0.025	1.20466e-11	Cluster 1	RASD1
6.33388e-16	0.596577	0.31	0.188	2.02722e-11	Cluster 1	RPS15
8.31916e-16	0.547026	0.475	0.35	2.66263e-11	Cluster 1	LRIG1
9.82847e-16	0.640116	0.269	0.154	3.1457e-11	Cluster 1	CSPG5
1.02157e-15	0.556467	0.117	0.041	3.26963e-11	Cluster 1	TMED7
1.34448e-15	0.449352	0.073	0.016	4.30314e-11	Cluster 1	VASN
1.37198e-15	0.607822	0.226	0.118	4.39115e-11	Cluster 1	TUBB2A
1.38651e-15	0.602999	0.304	0.18	4.43766e-11	Cluster 1	IGFBP7
1.46248e-15	0.697314	0.246	0.137	4.68083e-11	Cluster 1	MSMO1
1.7233e-15	0.597451	0.395	0.274	5.51558e-11	Cluster 1	RPL41
1.73767e-15	0.555465	0.153	0.065	5.56159e-11	Cluster 1	C18orf32
2.11332e-15	0.619544	0.415	0.295	6.7639e-11	Cluster 1	SLC6A1
2.36364e-15	0.694332	0.19	0.092	7.56507e-11	Cluster 1	HSPB1
3.14848e-15	0.470348	0.069	0.014	1.0077e-10	Cluster 1	HLA-E
3.69289e-15	0.622959	0.188	0.091	1.18195e-10	Cluster 1	ATP5PF
3.99107e-15	0.625154	0.181	0.085	1.27738e-10	Cluster 1	MYORG
4.52985e-15	0.529573	0.177	0.082	1.44982e-10	Cluster 1	PTTG1IP
4.89188e-15	0.662112	0.107	0.036	1.56569e-10	Cluster 1	AC009163.1
5.71376e-15	0.668108	0.23	0.127	1.82875e-10	Cluster 1	TMEM59
6.06055e-15	0.66966	0.16	0.072	1.93974e-10	Cluster 1	MARCKSL1
6.19813e-15	0.630725	0.16	0.071	1.98377e-10	Cluster 1	B4GAT1
7.11966e-15	0.552895	0.131	0.052	2.27872e-10	Cluster 1	RPL22
8.98068e-15	0.56993	0.067	0.014	2.87436e-10	Cluster 1	SPARC
1.0339e-14	0.629892	0.147	0.064	3.3091e-10	Cluster 1	TMCO1
1.13367e-14	0.657994	0.245	0.139	3.62842e-10	Cluster 1	ATP5MPL
1.15611e-14	0.561777	0.154	0.068	3.70025e-10	Cluster 1	RPS15A
1.30975e-14	0.601615	0.312	0.199	4.19199e-10	Cluster 1	PTMA
1.40235e-14	0.594667	0.324	0.208	4.48836e-10	Cluster 1	BCAN
1.51333e-14	0.647928	0.287	0.173	4.84355e-10	Cluster 1	BCL6
1.68872e-14	0.604662	0.353	0.237	5.40491e-10	Cluster 1	SIRPA
1.81846e-14	0.524777	0.202	0.102	5.82018e-10	Cluster 1	CRB2
1.89326e-14	0.652136	0.28	0.17	6.05958e-10	Cluster 1	TMEM132A
2.46807e-14	0.429856	0.063	0.012	7.89931e-10	Cluster 1	ADM
2.47155e-14	0.544278	0.256	0.148	7.91045e-10	Cluster 1	TUBA1B
3.20352e-14	0.530208	0.393	0.271	1.02532e-09	Cluster 1	RGMA
3.29344e-14	0.536455	0.215	0.112	1.0541e-09	Cluster 1	PPIA
4.53054e-14	0.548209	0.156	0.07	1.45004e-09	Cluster 1	VIM
5.16895e-14	0.51444	0.338	0.218	1.65437e-09	Cluster 1	GRINA
5.87273e-14	0.567933	0.3	0.186	1.87963e-09	Cluster 1	EZR
7.32283e-14	0.517253	0.233	0.128	2.34375e-09	Cluster 1	ITGB4
7.50257e-14	0.459398	0.081	0.023	2.40127e-09	Cluster 1	SLC2A1
7.93794e-14	0.636529	0.157	0.073	2.54062e-09	Cluster 1	PEA15
9.6319e-14	0.662723	0.153	0.07	3.08279e-09	Cluster 1	RPS6
1.05739e-13	0.632972	0.247	0.145	3.38427e-09	Cluster 1	PMP22
1.35139e-13	0.63754	0.185	0.096	4.32526e-09	Cluster 1	COX6B1
1.72819e-13	0.522597	0.135	0.057	5.53125e-09	Cluster 1	PLTP
1.73222e-13	0.556476	0.122	0.049	5.54415e-09	Cluster 1	PIK3IP1
1.9667e-13	0.553386	0.121	0.049	6.29462e-09	Cluster 1	RPL30
2.25719e-13	0.360821	0.061	0.013	7.22436e-09	Cluster 1	BST2
2.42817e-13	0.59454	0.245	0.142	7.77159e-09	Cluster 1	TMSB10
2.46683e-13	0.516212	0.124	0.05	7.89533e-09	Cluster 1	NUCB1
2.67564e-13	0.547132	0.415	0.306	8.56364e-09	Cluster 1	TSC22D4
2.70641e-13	0.52704	0.499	0.389	8.66215e-09	Cluster 1	MGST1
3.71966e-13	0.523083	0.239	0.137	1.19052e-08	Cluster 1	ENHO
3.7331e-13	0.626628	0.188	0.096	1.19481e-08	Cluster 1	AEBP1
3.90562e-13	0.610566	0.258	0.156	1.25003e-08	Cluster 1	RPL21
4.12334e-13	0.444293	0.102	0.036	1.31972e-08	Cluster 1	FIBIN
4.36365e-13	0.33636	0.033	0.002	1.39663e-08	Cluster 1	CCL2
5.8187e-13	0.550965	0.218	0.122	1.86233e-08	Cluster 1	SRI
6.26024e-13	0.419568	0.08	0.024	2.00365e-08	Cluster 1	SLC35F6
6.27769e-13	0.593769	0.208	0.114	2.00924e-08	Cluster 1	GATM
7.46923e-13	0.594979	0.263	0.161	2.3906e-08	Cluster 1	DNER
8.55775e-13	0.5815	0.194	0.104	2.73899e-08	Cluster 1	UQCR11
8.88682e-13	0.554192	0.328	0.221	2.84432e-08	Cluster 1	SELENOW
8.91604e-13	0.461466	0.193	0.1	2.85367e-08	Cluster 1	PPP1R1B
9.24417e-13	0.552879	0.319	0.212	2.95869e-08	Cluster 1	DYNLL1
9.66835e-13	0.503965	0.368	0.255	3.09445e-08	Cluster 1	CLSTN1
9.74219e-13	0.561677	0.24	0.143	3.11809e-08	Cluster 1	LAMP2
1.4137e-12	0.542856	0.19	0.102	4.52468e-08	Cluster 1	TUBA1A
1.62111e-12	0.466503	0.104	0.039	5.18852e-08	Cluster 1	FAM20C
1.82204e-12	0.517947	0.139	0.064	5.83162e-08	Cluster 1	RPL9
1.87139e-12	0.511136	0.14	0.064	5.98957e-08	Cluster 1	FAU
1.93787e-12	0.47282	0.132	0.057	6.20235e-08	Cluster 1	P2RY1
1.95479e-12	0.399443	0.051	0.009	6.25651e-08	Cluster 1	AL031056.1
2.62094e-12	0.563741	0.193	0.104	8.38859e-08	Cluster 1	COPS9
2.63458e-12	0.582912	0.194	0.106	8.43225e-08	Cluster 1	ATP5MF
3.05222e-12	0.490398	0.072	0.021	9.76893e-08	Cluster 1	ADIRF
3.22606e-12	0.522695	0.303	0.196	1.03253e-07	Cluster 1	FADS2
3.49151e-12	0.639162	0.169	0.089	1.11749e-07	Cluster 1	RPL37
4.38575e-12	0.513555	0.153	0.074	1.4037e-07	Cluster 1	COX7B
4.88985e-12	0.610262	0.174	0.092	1.56505e-07	Cluster 1	COX6C
4.90916e-12	0.579927	0.31	0.207	1.57122e-07	Cluster 1	ZFAND5
5.34622e-12	0.359639	0.055	0.012	1.71111e-07	Cluster 1	GADD45A
6.43326e-12	0.53992	0.098	0.037	2.05903e-07	Cluster 1	C1QTNF4
6.67595e-12	0.553823	0.194	0.108	2.1367e-07	Cluster 1	SPCS2
6.8133e-12	0.432997	0.094	0.034	2.18067e-07	Cluster 1	COMMD6
6.83337e-12	0.516959	0.208	0.117	2.18709e-07	Cluster 1	ANOS1
7.0029e-12	0.461517	0.108	0.043	2.24135e-07	Cluster 1	LEPROT
7.54982e-12	0.516752	0.15	0.074	2.4164e-07	Cluster 1	PGK1
8.76953e-12	0.398064	0.079	0.025	2.80678e-07	Cluster 1	LRP10
9.29495e-12	0.583186	0.174	0.093	2.97494e-07	Cluster 1	TOMM7
9.70197e-12	0.542471	0.214	0.123	3.10521e-07	Cluster 1	RPL35
9.87903e-12	0.441663	0.331	0.223	3.16188e-07	Cluster 1	ID2
1.05457e-11	0.580519	0.146	0.071	3.37527e-07	Cluster 1	HSPA5
1.07819e-11	0.47847	0.137	0.063	3.45085e-07	Cluster 1	SLC7A2
1.44822e-11	0.536206	0.19	0.104	4.63516e-07	Cluster 1	RPL27A
1.50711e-11	0.486386	0.218	0.125	4.82366e-07	Cluster 1	CDC42EP4
1.53539e-11	0.566706	0.306	0.206	4.91417e-07	Cluster 1	IGSF10
1.80673e-11	0.490766	0.1	0.039	5.78263e-07	Cluster 1	SELENOK
1.80721e-11	0.442269	0.123	0.054	5.78417e-07	Cluster 1	TUBB
1.84005e-11	0.499167	0.147	0.071	5.88927e-07	Cluster 1	RPL36A
1.9519e-11	0.535544	0.186	0.103	6.24724e-07	Cluster 1	RPS18
2.1373e-11	0.498692	0.173	0.092	6.84065e-07	Cluster 1	PRDX2
2.50247e-11	0.451808	0.114	0.049	8.00941e-07	Cluster 1	TSPAN3
2.5959e-11	0.551961	0.156	0.08	8.30844e-07	Cluster 1	TOB1
2.78796e-11	0.380696	0.049	0.01	8.92315e-07	Cluster 1	MT1H
2.81093e-11	0.535352	0.234	0.141	8.99666e-07	Cluster 1	NDUFA4
3.06539e-11	0.649013	0.106	0.044	9.8111e-07	Cluster 1	TNC
3.09147e-11	0.55223	0.155	0.08	9.89457e-07	Cluster 1	GABARAPL2
3.20132e-11	0.526038	0.162	0.084	1.02461e-06	Cluster 1	BHLHE40
3.28727e-11	0.548036	0.211	0.122	1.05212e-06	Cluster 1	ADCYAP1R1
3.44446e-11	0.336942	0.036	0.004	1.10243e-06	Cluster 1	AL031280.1
3.45275e-11	0.495171	0.203	0.116	1.10509e-06	Cluster 1	DDR1
4.48428e-11	0.489623	0.164	0.086	1.43524e-06	Cluster 1	AXL
4.74278e-11	0.494629	0.142	0.069	1.51797e-06	Cluster 1	RPS20
5.04153e-11	0.419348	0.083	0.029	1.61359e-06	Cluster 1	HSPB8
5.2575e-11	0.541785	0.171	0.092	1.68271e-06	Cluster 1	PPDPF
5.72884e-11	0.372797	0.078	0.026	1.83357e-06	Cluster 1	SOD3
5.94653e-11	0.443228	0.122	0.055	1.90325e-06	Cluster 1	PHGDH
6.72964e-11	0.50337	0.347	0.246	2.15389e-06	Cluster 1	ID4
6.90475e-11	0.450578	0.47	0.375	2.20994e-06	Cluster 1	TSPAN7
6.94533e-11	0.485028	0.154	0.079	2.22292e-06	Cluster 1	S100A13
7.42888e-11	0.583617	0.228	0.141	2.37769e-06	Cluster 1	SLITRK2
7.81497e-11	0.443237	0.116	0.051	2.50126e-06	Cluster 1	PRDX5
8.01909e-11	0.541387	0.179	0.1	2.56659e-06	Cluster 1	MAOB
8.07296e-11	0.470051	0.319	0.217	2.58383e-06	Cluster 1	OGFRL1
8.09175e-11	0.501472	0.258	0.162	2.58985e-06	Cluster 1	APCDD1
8.48905e-11	0.541719	0.169	0.092	2.71701e-06	Cluster 1	CALR
9.37353e-11	0.484019	0.162	0.085	3.00009e-06	Cluster 1	FSTL1
1.04858e-10	0.488179	0.257	0.166	3.35609e-06	Cluster 1	TMA7
1.14899e-10	0.544176	0.181	0.101	3.67744e-06	Cluster 1	UBB
1.16778e-10	0.356604	0.036	0.005	3.7376e-06	Cluster 1	APLNR
1.19031e-10	0.458805	0.119	0.054	3.80972e-06	Cluster 1	RPL27
1.289e-10	0.49367	0.17	0.091	4.12558e-06	Cluster 1	NDUFA3
1.35734e-10	0.471634	0.119	0.055	4.34431e-06	Cluster 1	CEBPB
1.5174e-10	0.402369	0.079	0.028	4.85659e-06	Cluster 1	CDK2AP1
1.65005e-10	0.487451	0.136	0.067	5.28115e-06	Cluster 1	GSTP1
1.70673e-10	0.475239	0.119	0.055	5.46256e-06	Cluster 1	TBCB
1.95621e-10	0.472717	0.155	0.081	6.26106e-06	Cluster 1	UQCRQ
2.06657e-10	0.517312	0.13	0.063	6.61425e-06	Cluster 1	CSTB
2.07971e-10	0.565867	0.211	0.129	6.6563e-06	Cluster 1	RPS14
2.35623e-10	0.530379	0.178	0.101	7.54133e-06	Cluster 1	H3F3A
2.51647e-10	0.571223	0.146	0.076	8.05421e-06	Cluster 1	TJP2
2.65949e-10	0.414941	0.248	0.156	8.51197e-06	Cluster 1	ARPP19
2.94454e-10	0.254324	0.046	0.01	9.4243e-06	Cluster 1	IRF7
2.95685e-10	0.429144	0.142	0.071	9.46369e-06	Cluster 1	SLC9A3R1
3.93031e-10	0.49732	0.207	0.124	1.25794e-05	Cluster 1	SLC44A2
4.01113e-10	0.459069	0.239	0.15	1.2838e-05	Cluster 1	GPT2
4.18083e-10	0.339676	0.045	0.01	1.33812e-05	Cluster 1	AGTRAP
4.4025e-10	0.52079	0.292	0.202	1.40906e-05	Cluster 1	HACD3
4.79208e-10	0.40589	0.08	0.03	1.53375e-05	Cluster 1	TPPP3
4.93165e-10	0.456432	0.124	0.059	1.57842e-05	Cluster 1	TUBB3
5.38203e-10	0.486566	0.194	0.115	1.72257e-05	Cluster 1	SCARB2
5.97323e-10	0.482101	0.144	0.074	1.91179e-05	Cluster 1	TRIM47
6.04106e-10	0.487215	0.149	0.079	1.9335e-05	Cluster 1	BNIP3
6.05648e-10	0.460246	0.124	0.059	1.93844e-05	Cluster 1	CYCS
6.11358e-10	0.459247	0.147	0.077	1.95671e-05	Cluster 1	SNX3
6.29295e-10	0.510701	0.185	0.108	2.01412e-05	Cluster 1	PSAT1
6.30614e-10	0.451056	0.11	0.05	2.01834e-05	Cluster 1	OST4
6.38686e-10	0.467349	0.125	0.061	2.04418e-05	Cluster 1	NDUFS5
7.36548e-10	0.344905	0.056	0.016	2.3574e-05	Cluster 1	RCN1
7.55297e-10	0.327772	0.043	0.009	2.4174e-05	Cluster 1	DNASE2
7.86476e-10	0.409914	0.106	0.047	2.51719e-05	Cluster 1	SLC30A1
8.84265e-10	0.418629	0.099	0.043	2.83018e-05	Cluster 1	HSBP1
1.02721e-09	0.413474	0.117	0.056	3.28769e-05	Cluster 1	RPS21
1.06783e-09	0.471343	0.125	0.062	3.41769e-05	Cluster 1	RPS4X
1.13945e-09	0.402422	0.088	0.036	3.64691e-05	Cluster 1	FABP5
1.17125e-09	0.440878	0.134	0.068	3.74869e-05	Cluster 1	CD9
1.23161e-09	0.480385	0.112	0.052	3.9419e-05	Cluster 1	ACBD7
1.23258e-09	0.507266	0.191	0.115	3.94499e-05	Cluster 1	COX5B
1.25028e-09	0.499071	0.141	0.074	4.00164e-05	Cluster 1	CHCHD2
1.25352e-09	0.416005	0.094	0.039	4.012e-05	Cluster 1	HLA-C
1.28729e-09	0.238308	0.028	0.003	4.12008e-05	Cluster 1	LPAR4
1.30361e-09	0.397452	0.076	0.028	4.17233e-05	Cluster 1	YBX3
1.33881e-09	0.338659	0.054	0.015	4.28501e-05	Cluster 1	G6PC3
1.33889e-09	0.357045	0.058	0.017	4.28526e-05	Cluster 1	C1QBP
1.34524e-09	0.475538	0.094	0.04	4.30556e-05	Cluster 1	FABP7
1.37037e-09	0.449597	0.356	0.261	4.38601e-05	Cluster 1	NDRG4
1.40828e-09	0.533527	0.17	0.098	4.50735e-05	Cluster 1	GABARAP
1.47901e-09	0.308146	0.074	0.026	4.73371e-05	Cluster 1	NPC2
1.5181e-09	0.455815	0.23	0.146	4.85884e-05	Cluster 1	FAIM2
1.71608e-09	0.432336	0.117	0.057	5.49249e-05	Cluster 1	TMEM33
1.81558e-09	0.441997	0.091	0.038	5.81093e-05	Cluster 1	AC104072.1
1.91975e-09	0.501265	0.327	0.236	6.14436e-05	Cluster 1	FAM107A
2.04406e-09	0.531368	0.158	0.089	6.54221e-05	Cluster 1	INSIG1
2.20507e-09	0.33072	0.596	0.508	7.05755e-05	Cluster 1	AHCYL1
2.21243e-09	0.44569	0.114	0.054	7.08111e-05	Cluster 1	RPS3A
2.22863e-09	0.519101	0.101	0.045	7.13294e-05	Cluster 1	WDR49
2.50354e-09	0.415622	0.132	0.068	8.01284e-05	Cluster 1	SRP9
2.64669e-09	0.265087	0.04	0.008	8.47101e-05	Cluster 1	FICD
2.67968e-09	0.383886	0.061	0.02	8.57658e-05	Cluster 1	DEGS1
2.70128e-09	0.386048	0.088	0.036	8.64573e-05	Cluster 1	SELENOS
2.75512e-09	0.315318	0.065	0.022	8.81804e-05	Cluster 1	OSMR
2.86806e-09	0.459831	0.197	0.121	9.17952e-05	Cluster 1	RPL36
2.93735e-09	0.468906	0.126	0.064	9.40127e-05	Cluster 1	CYB5R3
3.09373e-09	0.395858	0.216	0.134	9.9018e-05	Cluster 1	CFL1
3.18278e-09	0.474047	0.159	0.089	0.000101868	Cluster 1	RPS11
3.51184e-09	0.517212	0.137	0.073	0.0001124	Cluster 1	UBL5
3.51279e-09	0.435215	0.161	0.09	0.00011243	Cluster 1	CTSF
4.11564e-09	0.393248	0.075	0.029	0.000131725	Cluster 1	VWA1
4.49584e-09	0.451967	0.167	0.096	0.000143894	Cluster 1	SOD1
5.16988e-09	0.437247	0.127	0.065	0.000165467	Cluster 1	RPL29
5.22134e-09	0.283483	0.051	0.014	0.000167114	Cluster 1	APOL6
5.27744e-09	0.415797	0.129	0.067	0.00016891	Cluster 1	POMP
5.33763e-09	0.174129	0.023	0.002	0.000170836	Cluster 1	AC022601.1
5.35482e-09	0.479903	0.167	0.098	0.000171386	Cluster 1	RPS29
5.6264e-09	0.405166	0.485	0.405	0.000180078	Cluster 1	ACADVL
5.70963e-09	0.45781	0.121	0.062	0.000182742	Cluster 1	NACA
7.08098e-09	0.370185	0.098	0.044	0.000226634	Cluster 1	SYPL1
7.22473e-09	0.455182	0.116	0.058	0.000231235	Cluster 1	RPL14
7.66759e-09	0.368692	0.152	0.083	0.000245409	Cluster 1	COX7A2
7.72049e-09	0.468057	0.119	0.061	0.000247102	Cluster 1	CTSB
8.00876e-09	0.705883	0.343	0.269	0.000256328	Cluster 1	FAM189A2
9.22647e-09	0.371923	0.056	0.018	0.000295302	Cluster 1	SMAD9
9.28902e-09	0.416379	0.102	0.048	0.000297304	Cluster 1	PDIA6
9.48153e-09	0.492249	0.125	0.066	0.000303466	Cluster 1	RPL23
9.68978e-09	0.465675	0.257	0.176	0.000310131	Cluster 1	CLDN10
9.90062e-09	0.430823	0.127	0.066	0.000316879	Cluster 1	TBCE
1.02371e-08	0.448013	0.251	0.171	0.000327648	Cluster 1	CALM3
1.1131e-08	0.447236	0.281	0.199	0.000356259	Cluster 1	RPL10
1.16756e-08	0.261442	0.044	0.011	0.000373689	Cluster 1	EFNA1
1.1806e-08	0.311198	0.745	0.699	0.000377864	Cluster 1	FGFR3
1.21986e-08	0.318308	0.045	0.012	0.000390429	Cluster 1	PRPS1
1.23062e-08	0.398957	0.096	0.044	0.000393872	Cluster 1	DYNLRB1
1.31549e-08	0.360452	0.087	0.037	0.000421035	Cluster 1	TXNIP
1.32338e-08	0.398263	0.08	0.034	0.000423561	Cluster 1	KDELR2
1.32471e-08	0.517397	0.263	0.183	0.000423985	Cluster 1	SCRG1
1.32507e-08	0.38076	0.079	0.033	0.000424102	Cluster 1	PPIB
1.32897e-08	0.425755	0.134	0.072	0.000425351	Cluster 1	CADM4
1.38684e-08	0.205422	0.034	0.006	0.000443873	Cluster 1	IGHG1
1.43507e-08	0.428728	0.126	0.066	0.000459307	Cluster 1	UBA52
1.65854e-08	0.453464	0.164	0.097	0.000530831	Cluster 1	MARCKS
1.67964e-08	0.458726	0.256	0.176	0.000537585	Cluster 1	HSP90AB1
1.68038e-08	0.378036	0.13	0.069	0.000537822	Cluster 1	NDUFA1
1.77586e-08	0.340358	0.055	0.018	0.000568382	Cluster 1	GPR146
1.88351e-08	0.411183	0.135	0.074	0.000602837	Cluster 1	ATP6AP1
1.91607e-08	0.349485	0.32	0.229	0.000613259	Cluster 1	NRGN
1.94151e-08	0.450853	0.163	0.096	0.000621401	Cluster 1	MICOS10
1.968e-08	0.38372	0.105	0.051	0.000629877	Cluster 1	TMEM9B
2.08134e-08	0.352375	0.081	0.034	0.000666153	Cluster 1	SYTL4
2.09569e-08	0.452241	0.116	0.06	0.000670746	Cluster 1	PDIA3
2.18807e-08	0.43522	0.147	0.083	0.000700314	Cluster 1	RDH11
2.21043e-08	0.41247	0.114	0.058	0.00070747	Cluster 1	RPS7
2.33669e-08	0.502941	0.151	0.087	0.00074788	Cluster 1	FBXO2
2.39105e-08	0.427967	0.151	0.087	0.00076528	Cluster 1	ARL6IP5
2.43996e-08	0.283233	0.061	0.022	0.000780932	Cluster 1	CYP4F11
2.46303e-08	0.422504	0.124	0.065	0.000788317	Cluster 1	DISP3
2.70797e-08	0.408553	0.319	0.235	0.000866714	Cluster 1	SEC62
2.72948e-08	0.343073	0.08	0.034	0.000873597	Cluster 1	HSPA13
2.81939e-08	0.346948	0.086	0.038	0.000902375	Cluster 1	LDHA
2.91706e-08	0.555594	0.163	0.098	0.000933634	Cluster 1	JUN
3.42303e-08	0.409017	0.16	0.093	0.00109558	Cluster 1	ZFP36L2
3.66638e-08	0.436971	0.136	0.076	0.00117346	Cluster 1	P4HB
3.66705e-08	0.458954	0.169	0.103	0.00117368	Cluster 1	ATP5F1D
3.67456e-08	0.447681	0.125	0.067	0.00117608	Cluster 1	PCBP1
3.97045e-08	0.424927	0.223	0.147	0.00127078	Cluster 1	STMN1
3.97615e-08	0.381456	0.095	0.044	0.00127261	Cluster 1	PLEKHO2
4.03118e-08	0.390145	0.083	0.037	0.00129022	Cluster 1	PPT1
4.48214e-08	0.419157	0.131	0.071	0.00143455	Cluster 1	FADS1
4.62853e-08	0.334453	0.043	0.012	0.00148141	Cluster 1	GALNT15
4.85216e-08	0.476953	0.161	0.096	0.00155298	Cluster 1	PRCP
5.01186e-08	0.372285	0.112	0.057	0.00160409	Cluster 1	HSD17B12
5.26068e-08	0.30134	0.069	0.028	0.00168373	Cluster 1	MRPL51
5.38463e-08	0.361879	0.064	0.024	0.0017234	Cluster 1	ITPKC
5.50299e-08	0.449772	0.193	0.123	0.00176129	Cluster 1	IRS2
5.67093e-08	0.393047	0.209	0.137	0.00181504	Cluster 1	YWHAG
5.72215e-08	0.374804	0.1	0.049	0.00183143	Cluster 1	APH1A
6.16079e-08	0.380218	0.12	0.063	0.00197182	Cluster 1	C1S
6.50598e-08	0.198753	0.032	0.006	0.0020823	Cluster 1	IFITM2
6.66496e-08	0.3001	0.063	0.024	0.00213319	Cluster 1	MYDGF
6.96211e-08	0.476267	0.186	0.118	0.00222829	Cluster 1	RPL15
7.03766e-08	0.433166	0.176	0.109	0.00225247	Cluster 1	RPS27A
7.04467e-08	0.472913	0.312	0.235	0.00225472	Cluster 1	PLEC
7.1229e-08	0.464596	0.154	0.092	0.00227975	Cluster 1	AHNAK
7.27047e-08	0.34211	0.106	0.054	0.00232699	Cluster 1	S100A6
7.57949e-08	0.45477	0.153	0.092	0.00242589	Cluster 1	ATP5MG
8.52475e-08	0.477113	0.112	0.059	0.00272843	Cluster 1	SEMA5A
8.86599e-08	0.453313	0.178	0.111	0.00283765	Cluster 1	ITGA6
9.10674e-08	0.419839	0.18	0.112	0.0029147	Cluster 1	TMED10
9.21619e-08	0.369945	0.328	0.243	0.00294973	Cluster 1	RTN1
1.01148e-07	0.312765	0.043	0.012	0.00323734	Cluster 1	RASL12
1.02815e-07	0.423706	0.243	0.167	0.00329069	Cluster 1	SEMA4B
1.09909e-07	0.46734	0.242	0.172	0.00351775	Cluster 1	RHEB
1.15665e-07	0.368858	0.416	0.33	0.00370198	Cluster 1	EMX2
1.15919e-07	0.176508	0.889	0.851	0.00371009	Cluster 1	NTRK2
1.16485e-07	0.418368	0.101	0.051	0.00372821	Cluster 1	CD164
1.17198e-07	0.806783	0.131	0.076	0.00375105	Cluster 1	SLC38A1
1.18937e-07	0.397868	0.322	0.242	0.00380669	Cluster 1	GSN
1.27061e-07	0.296835	0.055	0.019	0.00406672	Cluster 1	SNRPE
1.2917e-07	0.423006	0.211	0.14	0.00413421	Cluster 1	RPL13A
1.3141e-07	0.434262	0.222	0.15	0.00420591	Cluster 1	NDUFA13
1.32626e-07	0.383963	0.106	0.054	0.00424481	Cluster 1	SLC38A3
1.44057e-07	0.489648	0.219	0.149	0.0046107	Cluster 1	OLFM1
1.4871e-07	0.504966	0.217	0.148	0.00475962	Cluster 1	JUND
1.53472e-07	0.490206	0.161	0.098	0.00491204	Cluster 1	SCD
1.55523e-07	0.428425	0.151	0.089	0.00497766	Cluster 1	C1orf198
1.58608e-07	0.137929	0.02	0.002	0.00507641	Cluster 1	MT1A
1.67656e-07	0.404586	0.102	0.052	0.00536599	Cluster 1	TNFSF13
1.69067e-07	0.432634	0.219	0.149	0.00541116	Cluster 1	UQCR10
1.86061e-07	0.38628	0.105	0.054	0.00595507	Cluster 1	RPS17
1.88978e-07	0.434408	0.158	0.096	0.00604842	Cluster 1	RPL8
1.91277e-07	0.398635	0.186	0.118	0.00612202	Cluster 1	RPL3
1.91351e-07	0.44937	0.39	0.321	0.00612439	Cluster 1	RAB11A
1.92286e-07	0.464872	0.181	0.115	0.00615431	Cluster 1	SLC16A9
1.97184e-07	0.16088	0.018	0.001	0.00631108	Cluster 1	MSX2
2.07576e-07	0.368442	0.114	0.061	0.00664367	Cluster 1	ACKR3
2.31139e-07	0.271856	0.016	0.001	0.00739784	Cluster 1	CHI3L2
2.43429e-07	0.431747	0.198	0.131	0.00779118	Cluster 1	TKT
2.57276e-07	0.386294	0.106	0.055	0.00823438	Cluster 1	IFI27L2
2.65442e-07	0.451857	0.183	0.119	0.00849575	Cluster 1	PRXL2A
2.72909e-07	0.347776	0.24	0.168	0.00873472	Cluster 1	NORAD
2.80241e-07	0.359995	0.095	0.048	0.00896938	Cluster 1	SPCS1
2.91239e-07	0.424712	0.162	0.101	0.00932139	Cluster 1	SELENOT
2.97533e-07	0.418969	0.143	0.085	0.00952285	Cluster 1	APMAP
3.10594e-07	0.420572	0.165	0.103	0.00994089	Cluster 1	EEF2
3.19791e-07	0.324182	0.09	0.044	0.0102352	Cluster 1	AL121827.2
3.33156e-07	0.331453	0.45	0.379	0.010663	Cluster 1	CALM1
3.4004e-07	0.351118	0.107	0.057	0.0108833	Cluster 1	YTHDF1
3.46408e-07	0.385888	0.136	0.079	0.0110871	Cluster 1	RPL17
3.55736e-07	0.170629	0.024	0.004	0.0113857	Cluster 1	OXTR
3.79515e-07	0.246482	0.042	0.013	0.0121468	Cluster 1	TLCD1
3.94497e-07	0.362586	0.292	0.215	0.0126263	Cluster 1	KIF1A
4.00614e-07	0.388686	0.145	0.087	0.0128221	Cluster 1	RHBDD2
4.01225e-07	0.398262	0.101	0.052	0.0128416	Cluster 1	LGALS1
4.0217e-07	0.323637	0.274	0.195	0.0128719	Cluster 1	DDIT4
4.10679e-07	0.351983	0.097	0.049	0.0131442	Cluster 1	GET1
4.36723e-07	0.365201	0.145	0.087	0.0139778	Cluster 1	RNASEK
4.62058e-07	0.371186	0.138	0.081	0.0147886	Cluster 1	ACOX1
4.81415e-07	0.370068	0.152	0.092	0.0154082	Cluster 1	NLGN3
5.06554e-07	0.329495	0.102	0.053	0.0162128	Cluster 1	C16orf89
5.1745e-07	0.36559	0.129	0.074	0.0165615	Cluster 1	RABAC1
5.47358e-07	0.120613	0.015	0.001	0.0175187	Cluster 1	RBP5
5.70144e-07	0.184366	0.036	0.01	0.018248	Cluster 1	UNC93B1
5.8244e-07	0.392931	0.159	0.099	0.0186416	Cluster 1	TAPBP
6.42753e-07	0.402942	0.116	0.065	0.0205719	Cluster 1	PGAM1
6.46594e-07	0.314623	0.515	0.441	0.0206949	Cluster 1	GLUD1
6.59916e-07	0.415337	0.165	0.106	0.0211213	Cluster 1	RPS2
7.07261e-07	0.261324	0.042	0.014	0.0226366	Cluster 1	SLC12A7
7.37923e-07	0.341165	0.086	0.042	0.023618	Cluster 1	POLR2I
7.79281e-07	0.362157	0.129	0.075	0.0249417	Cluster 1	CTSH
7.84735e-07	0.284476	0.077	0.036	0.0251162	Cluster 1	PNMA1
8.08172e-07	0.325602	0.069	0.031	0.0258663	Cluster 1	PCYOX1
8.3226e-07	0.313036	0.06	0.025	0.0266373	Cluster 1	PLSCR1
8.37704e-07	0.38463	0.158	0.099	0.0268116	Cluster 1	TFRC
8.94364e-07	0.425294	0.17	0.11	0.028625	Cluster 1	CNTFR
9.07026e-07	0.245388	0.034	0.009	0.0290303	Cluster 1	TMEM185B
9.77143e-07	0.361298	0.152	0.094	0.0312744	Cluster 1	TM7SF2
9.8636e-07	0.428817	0.245	0.177	0.0315694	Cluster 1	FGF2
1.00705e-06	0.374246	0.097	0.051	0.0322317	Cluster 1	SDCBP
1.02056e-06	0.351132	0.105	0.057	0.032664	Cluster 1	LRPAP1
1.02441e-06	0.319281	0.113	0.063	0.0327871	Cluster 1	ACTR1A
1.04579e-06	0.366467	0.104	0.056	0.0334714	Cluster 1	SELENOP
1.08507e-06	0.167174	0.016	0.001	0.0347287	Cluster 1	SPHK1
1.12285e-06	0.402182	0.087	0.044	0.0359379	Cluster 1	GCSH
1.15173e-06	0.336484	0.101	0.054	0.0368623	Cluster 1	CUTA
1.15439e-06	0.400433	0.215	0.15	0.0369474	Cluster 1	PFDN5
1.24612e-06	0.432768	0.153	0.097	0.0398832	Cluster 1	RPL19
1.25295e-06	0.343358	0.06	0.025	0.0401019	Cluster 1	SERPINI2
1.28489e-06	0.208061	0.038	0.011	0.0411241	Cluster 1	TMEM115
1.34408e-06	0.337117	0.075	0.035	0.0430186	Cluster 1	GADD45G
1.40296e-06	0.391495	0.146	0.091	0.0449033	Cluster 1	ALDH2
1.41535e-06	0.190914	0.031	0.008	0.0452997	Cluster 1	HYAL2
1.44439e-06	0.299856	0.068	0.03	0.0462292	Cluster 1	DAD1
1.45407e-06	0.356362	0.125	0.074	0.0465389	Cluster 1	SSPN
1.46814e-06	0.352753	0.28	0.208	0.0469891	Cluster 1	SNTA1
1.49004e-06	0.306696	0.104	0.056	0.0476902	Cluster 1	NEDD8
1.49351e-06	0.374445	0.114	0.065	0.0478013	Cluster 1	SFT2D1
1.49958e-06	0.431378	0.209	0.145	0.0479956	Cluster 1	CERS1
1.50166e-06	0.408903	0.135	0.082	0.0480621	Cluster 1	CHRDL1
1.50376e-06	0.238586	0.052	0.02	0.0481293	Cluster 1	TAP1
1.60509e-06	0.224959	0.046	0.016	0.0513725	Cluster 1	ROM1
1.61057e-06	0.370562	0.263	0.191	0.051548	Cluster 1	LRP4
1.65213e-06	0.339157	0.088	0.045	0.052878	Cluster 1	ERH
1.67172e-06	0.337553	0.119	0.069	0.0535051	Cluster 1	NDUFB7
1.73878e-06	0.390322	0.109	0.062	0.0556515	Cluster 1	TMEM123
1.79139e-06	0.272383	0.099	0.052	0.0573351	Cluster 1	SYCP3
1.82993e-06	0.630333	0.129	0.078	0.0585687	Cluster 1	FOS
1.91701e-06	0.305831	0.116	0.065	0.0613559	Cluster 1	TIPARP
1.92339e-06	0.362225	0.102	0.056	0.06156	Cluster 1	BLOC1S1
1.96374e-06	0.313354	0.519	0.466	0.0628514	Cluster 1	SEPTIN7
1.96705e-06	0.31033	0.084	0.042	0.0629573	Cluster 1	CA2
2.03135e-06	0.380085	0.05	0.019	0.0650154	Cluster 1	IGFBP5
2.03903e-06	0.388579	0.195	0.133	0.0652613	Cluster 1	SRSF3
2.10368e-06	0.315188	0.079	0.038	0.0673304	Cluster 1	NT5E
2.1565e-06	0.198888	0.023	0.004	0.0690208	Cluster 1	PLAAT4
2.17681e-06	0.363692	0.12	0.07	0.0696711	Cluster 1	HMGN2
2.20454e-06	0.420071	0.107	0.061	0.0705586	Cluster 1	ARF3
2.24073e-06	0.352424	0.089	0.046	0.0717168	Cluster 1	ITPKB-AS1
2.46711e-06	0.462127	0.213	0.149	0.0789625	Cluster 1	SNORC
2.55616e-06	0.352669	0.258	0.188	0.0818125	Cluster 1	SLC39A12
2.59041e-06	0.336868	0.754	0.752	0.0829085	Cluster 1	DST
2.61986e-06	0.335988	0.096	0.051	0.0838511	Cluster 1	RPL4
2.63071e-06	0.390968	0.242	0.175	0.0841984	Cluster 1	LTBP3
2.80618e-06	0.34762	0.125	0.074	0.0898146	Cluster 1	SMIM29
2.91113e-06	0.204868	0.098	0.052	0.0931735	Cluster 1	IRF9
3.06404e-06	0.323873	0.109	0.062	0.0980675	Cluster 1	ATP6V0E1
3.14953e-06	0.363422	0.16	0.103	0.100804	Cluster 1	SPRY2
3.19978e-06	0.418351	0.181	0.122	0.102412	Cluster 1	GNG12-AS1
3.24975e-06	0.294414	0.69	0.648	0.104012	Cluster 1	C1orf61
3.26242e-06	0.278521	0.076	0.037	0.104417	Cluster 1	FBLN1
3.27318e-06	0.403604	0.121	0.072	0.104761	Cluster 1	GASK1B
3.38664e-06	0.272411	0.063	0.028	0.108393	Cluster 1	BCAM
3.47156e-06	0.240642	0.032	0.009	0.111111	Cluster 1	MMP14
3.47807e-06	0.18929	0.032	0.009	0.111319	Cluster 1	DUSP9
3.68176e-06	0.341468	0.114	0.066	0.117838	Cluster 1	BOC
3.70481e-06	0.366574	0.229	0.164	0.118576	Cluster 1	OAZ1
3.82906e-06	0.149631	0.022	0.004	0.122553	Cluster 1	MCM3
3.87446e-06	0.284455	0.06	0.026	0.124006	Cluster 1	SLC6A1-AS1
3.90942e-06	0.347509	0.092	0.05	0.125125	Cluster 1	SNHG29
4.00534e-06	0.326654	0.091	0.049	0.128195	Cluster 1	HGF
4.07506e-06	0.314031	0.117	0.069	0.130426	Cluster 1	RAB5C
4.27382e-06	0.388604	0.181	0.123	0.136788	Cluster 1	ZIC1
4.31098e-06	0.427362	0.2	0.142	0.137977	Cluster 1	SKP1
4.33558e-06	0.401953	0.26	0.195	0.138765	Cluster 1	HIF1A
4.35983e-06	0.409693	0.276	0.21	0.139541	Cluster 1	RALGDS
4.37594e-06	0.241364	0.038	0.012	0.140056	Cluster 1	ARRDC4
4.61283e-06	0.420507	0.302	0.234	0.147638	Cluster 1	ZFP36L1
4.65492e-06	0.167855	0.023	0.004	0.148985	Cluster 1	ICAM1
4.82077e-06	0.205139	0.039	0.013	0.154294	Cluster 1	TAX1BP3
4.89013e-06	0.33938	0.127	0.078	0.156513	Cluster 1	REEP5
5.02977e-06	0.373984	0.219	0.157	0.160983	Cluster 1	COX4I1
5.09534e-06	0.302525	0.06	0.027	0.163081	Cluster 1	NQO1
5.10842e-06	0.367938	0.084	0.044	0.1635	Cluster 1	LAMTOR5
5.13286e-06	0.334677	0.287	0.218	0.164282	Cluster 1	SLC3A2
5.41862e-06	0.493399	0.127	0.078	0.173428	Cluster 1	VCAN
5.60848e-06	0.390855	0.158	0.105	0.179505	Cluster 1	ATP5F1A
6.0301e-06	0.298221	0.075	0.037	0.192999	Cluster 1	SEC11C
6.45088e-06	0.353267	0.128	0.078	0.206467	Cluster 1	SEC61A1
6.51884e-06	0.344731	0.081	0.042	0.208642	Cluster 1	CRLF1
6.52079e-06	0.394035	0.174	0.118	0.208705	Cluster 1	MIF
6.79274e-06	0.36736	0.2	0.142	0.217408	Cluster 1	PPP1CB
7.15662e-06	0.293105	0.053	0.023	0.229055	Cluster 1	CRISPLD1
7.37517e-06	0.117363	0.013	0.001	0.23605	Cluster 1	CYP4F3
7.595e-06	0.252176	0.045	0.017	0.243086	Cluster 1	TNNT1
7.67883e-06	0.229391	0.021	0.004	0.245769	Cluster 1	SFRP2
7.81372e-06	0.404963	0.152	0.099	0.250086	Cluster 1	PCSK1N
7.97114e-06	0.31354	0.093	0.051	0.255124	Cluster 1	SHISA5
8.09685e-06	0.323573	0.078	0.04	0.259148	Cluster 1	PRDX3
8.10072e-06	0.382008	0.319	0.254	0.259272	Cluster 1	METRN
8.17283e-06	0.378542	0.142	0.09	0.26158	Cluster 1	C1orf56
8.18204e-06	0.191489	0.021	0.004	0.261874	Cluster 1	HK2
8.26978e-06	0.282009	0.097	0.054	0.264683	Cluster 1	CBR1
8.33226e-06	0.452257	0.154	0.102	0.266682	Cluster 1	HMGCS1
8.61116e-06	0.200736	0.042	0.016	0.275609	Cluster 1	SERPING1
8.75526e-06	0.390952	0.152	0.1	0.280221	Cluster 1	FAXDC2
8.7855e-06	0.223355	0.054	0.023	0.281189	Cluster 1	YOD1
9.0569e-06	0.333099	0.076	0.039	0.289875	Cluster 1	NDUFA8
9.39073e-06	0.319857	0.12	0.072	0.30056	Cluster 1	PHPT1
9.4074e-06	0.27666	0.057	0.025	0.301093	Cluster 1	NDUFAF3
9.53462e-06	0.377768	0.127	0.079	0.305165	Cluster 1	RPL26
9.69671e-06	0.327597	0.097	0.055	0.310353	Cluster 1	SURF4
9.75874e-06	0.36277	0.251	0.189	0.312338	Cluster 1	C6orf62
9.84709e-06	0.27163	0.097	0.055	0.315166	Cluster 1	GSTM3
1.03785e-05	0.150452	0.027	0.007	0.332174	Cluster 1	MFSD5
1.0472e-05	0.280156	0.055	0.024	0.335167	Cluster 1	MAGT1
1.04847e-05	0.286055	0.073	0.037	0.335573	Cluster 1	NDUFA2
1.05598e-05	0.247796	0.058	0.026	0.337976	Cluster 1	FJX1
1.10105e-05	0.318784	0.113	0.067	0.352402	Cluster 1	RPS13
1.12701e-05	0.33538	0.192	0.135	0.36071	Cluster 1	CHCHD10
1.14434e-05	0.305372	0.117	0.071	0.366257	Cluster 1	VDAC1
1.18242e-05	0.291016	0.165	0.109	0.378444	Cluster 1	BMP7
1.24489e-05	0.308513	0.069	0.034	0.398439	Cluster 1	NDUFA6
1.2987e-05	0.186834	0.03	0.009	0.41566	Cluster 1	FZD1
1.32065e-05	0.376689	0.36	0.297	0.422688	Cluster 1	AP002336.2
1.34353e-05	0.222133	0.034	0.011	0.43001	Cluster 1	PSENEN
1.39162e-05	0.324468	0.086	0.047	0.445402	Cluster 1	LMAN1
1.39302e-05	0.309625	0.257	0.194	0.44585	Cluster 1	TMEM59L
1.43122e-05	0.30121	0.075	0.039	0.458077	Cluster 1	RPL36AL
1.44165e-05	0.117675	0.014	0.001	0.461416	Cluster 1	IFITM1
1.50635e-05	0.299818	0.088	0.048	0.482122	Cluster 1	SLC25A11
1.52078e-05	0.328304	0.262	0.198	0.486741	Cluster 1	BEX3
1.53293e-05	0.248804	0.063	0.03	0.490631	Cluster 1	STOML1
1.53862e-05	0.225667	0.04	0.015	0.492452	Cluster 1	GMPPA
1.54151e-05	0.301142	0.055	0.025	0.493375	Cluster 1	S100A16
1.54267e-05	0.300257	0.076	0.039	0.493748	Cluster 1	HIGD1A
1.55148e-05	0.352429	0.201	0.145	0.496566	Cluster 1	ATP6V0E2
1.56562e-05	0.240115	0.06	0.028	0.501091	Cluster 1	MVP
1.58325e-05	0.175404	0.036	0.012	0.506735	Cluster 1	C1RL
1.62926e-05	0.300767	0.122	0.075	0.521461	Cluster 1	RTL8C
1.65442e-05	0.341569	0.081	0.044	0.529514	Cluster 1	CD151
1.71377e-05	0.287365	0.06	0.029	0.548509	Cluster 1	HSPA2
1.74585e-05	0.292332	0.069	0.035	0.558775	Cluster 1	APEX1
1.74933e-05	0.276905	0.06	0.029	0.559891	Cluster 1	SBDS
1.75428e-05	0.347383	0.194	0.137	0.561473	Cluster 1	WBP2
1.75729e-05	0.322908	0.099	0.058	0.562438	Cluster 1	ATP6V1G2
1.80187e-05	0.344849	0.121	0.075	0.576708	Cluster 1	RPS8
1.80603e-05	0.212878	0.05	0.021	0.578038	Cluster 1	DHRS7
1.92013e-05	0.381701	0.223	0.165	0.614556	Cluster 1	TMEM94
1.99431e-05	0.386014	0.161	0.11	0.638299	Cluster 1	PTPRF
2.03477e-05	0.187361	0.965	0.968	0.65125	Cluster 1	SLC1A2
2.06121e-05	0.153146	0.026	0.007	0.659712	Cluster 1	TMEM176A
2.06394e-05	0.291889	0.118	0.073	0.660585	Cluster 1	MTPN
2.06677e-05	0.222264	0.048	0.02	0.661492	Cluster 1	SMIM30
2.17185e-05	0.306969	0.09	0.051	0.695121	Cluster 1	ETFB
2.23785e-05	0.333761	0.103	0.061	0.716245	Cluster 1	SLC43A2
2.28141e-05	0.351391	0.121	0.076	0.730189	Cluster 1	COX8A
2.30844e-05	0.356074	0.186	0.13	0.73884	Cluster 1	AL356737.2
2.34929e-05	0.244424	0.061	0.03	0.751914	Cluster 1	TRMT112
2.38117e-05	0.147563	0.028	0.008	0.762117	Cluster 1	PRDX4
2.38573e-05	0.201586	0.044	0.018	0.763576	Cluster 1	ZC3HAV1
2.43922e-05	0.299688	0.106	0.063	0.780698	Cluster 1	RETREG2
2.46597e-05	0.228424	0.064	0.031	0.789257	Cluster 1	SMDT1
2.48202e-05	0.428834	0.141	0.094	0.794395	Cluster 1	CNP
2.60496e-05	0.225736	0.051	0.022	0.833742	Cluster 1	DEXI
2.60592e-05	0.207633	0.037	0.014	0.834052	Cluster 1	SPATA2
2.6658e-05	0.310427	0.075	0.04	0.853217	Cluster 1	IMPAD1
2.72841e-05	0.207434	0.035	0.012	0.873256	Cluster 1	EMILIN1
2.73724e-05	0.347562	0.152	0.102	0.876081	Cluster 1	SQSTM1
2.78354e-05	0.253623	0.061	0.03	0.890901	Cluster 1	COX14
2.88067e-05	0.216161	0.048	0.021	0.921988	Cluster 1	PHB
2.89939e-05	0.301805	0.409	0.348	0.927978	Cluster 1	SNHG25
3.04492e-05	0.304758	0.062	0.031	0.974557	Cluster 1	CASKIN2
3.06711e-05	0.221566	0.048	0.021	0.98166	Cluster 1	FZD4
3.09268e-05	0.251902	0.067	0.034	0.989844	Cluster 1	RGR
3.19852e-05	0.225474	0.047	0.02	1	Cluster 1	MMP15
3.22175e-05	0.301054	0.094	0.055	1	Cluster 1	TMEM147
3.25098e-05	0.347405	0.14	0.092	1	Cluster 1	NDUFA5
3.35244e-05	0.314034	0.276	0.213	1	Cluster 1	RPL13
3.36451e-05	0.191483	0.047	0.02	1	Cluster 1	PDLIM2
3.39131e-05	0.380247	0.148	0.1	1	Cluster 1	SLC6A8
3.42947e-05	0.359168	0.119	0.076	1	Cluster 1	FKBP9
3.49981e-05	0.322223	0.115	0.071	1	Cluster 1	CYP51A1
3.68463e-05	0.27135	0.114	0.07	1	Cluster 1	IVD
3.80936e-05	0.288851	0.116	0.072	1	Cluster 1	BEX4
3.81603e-05	0.395603	0.184	0.133	1	Cluster 1	WASF2
3.83972e-05	0.34555	0.076	0.042	1	Cluster 1	M6PR
3.87272e-05	0.298265	0.069	0.036	1	Cluster 1	ERLIN2
3.89071e-05	0.288253	0.055	0.026	1	Cluster 1	CHMP2A
3.93714e-05	0.206475	0.042	0.017	1	Cluster 1	MRPL12
3.97879e-05	0.346807	0.223	0.168	1	Cluster 1	SLC22A17
4.01487e-05	0.320574	0.156	0.106	1	Cluster 1	TUFM
4.11356e-05	0.233257	0.056	0.026	1	Cluster 1	LSM3
4.17164e-05	0.280126	0.097	0.057	1	Cluster 1	EPAS1
4.25595e-05	0.274381	0.073	0.039	1	Cluster 1	SOX21
4.26016e-05	0.329925	0.079	0.044	1	Cluster 1	NCOA4
4.368e-05	0.205286	0.061	0.03	1	Cluster 1	AC112196.1
4.38327e-05	0.285954	0.496	0.45	1	Cluster 1	PCDH9-AS2
4.41583e-05	0.333808	0.129	0.084	1	Cluster 1	HSPA8
4.42743e-05	0.212366	0.055	0.026	1	Cluster 1	LAMTOR2
4.48905e-05	0.341821	0.097	0.058	1	Cluster 1	PRSS23
4.4992e-05	0.30781	0.091	0.053	1	Cluster 1	ENTPD2
4.54882e-05	0.278446	0.072	0.038	1	Cluster 1	ZNF703
4.60857e-05	0.139825	0.027	0.008	1	Cluster 1	EMP1
4.6686e-05	0.217122	0.032	0.011	1	Cluster 1	CETN2
4.72241e-05	0.237034	0.053	0.025	1	Cluster 1	EMC6
4.79041e-05	0.263049	0.086	0.049	1	Cluster 1	NENF
4.79992e-05	0.148203	0.028	0.009	1	Cluster 1	EFNB1
4.82911e-05	0.134573	0.016	0.003	1	Cluster 1	LINC01354
4.83516e-05	0.125223	0.016	0.003	1	Cluster 1	MRPL53
4.87548e-05	0.207733	0.048	0.021	1	Cluster 1	ITGB5-AS1
4.87616e-05	0.394227	0.107	0.067	1	Cluster 1	MIDN
4.93498e-05	0.408091	0.216	0.162	1	Cluster 1	PRDX6
4.9359e-05	0.311353	0.083	0.047	1	Cluster 1	PSMB5
5.05598e-05	0.33371	0.266	0.21	1	Cluster 1	MAPK1
5.06105e-05	0.196447	0.037	0.014	1	Cluster 1	MXRA8
5.09366e-05	0.331991	0.103	0.063	1	Cluster 1	ATP6V1G1
5.11203e-05	0.276117	0.074	0.04	1	Cluster 1	PARP1
5.20079e-05	0.318094	0.293	0.234	1	Cluster 1	WLS
5.23473e-05	0.140069	0.021	0.005	1	Cluster 1	FZD9
5.24193e-05	0.474492	0.153	0.105	1	Cluster 1	PFKFB2
5.27583e-05	0.330236	0.147	0.099	1	Cluster 1	PHYHIP
5.31771e-05	0.358714	0.182	0.13	1	Cluster 1	SLC48A1
5.33477e-05	0.297682	0.128	0.083	1	Cluster 1	PUF60
5.35804e-05	0.277291	0.069	0.037	1	Cluster 1	GNS
5.40024e-05	0.294882	0.153	0.105	1	Cluster 1	BSCL2
5.44149e-05	0.36664	0.15	0.102	1	Cluster 1	SOD2
5.50801e-05	0.2696	0.06	0.03	1	Cluster 1	PLCD3
5.57694e-05	0.334763	0.117	0.075	1	Cluster 1	TMEM248
5.85645e-05	0.240869	0.056	0.027	1	Cluster 1	MPC2
5.96721e-05	0.27084	0.098	0.059	1	Cluster 1	H2AFV
6.05172e-05	0.314177	0.212	0.157	1	Cluster 1	MTCH1
6.08105e-05	0.238177	0.056	0.027	1	Cluster 1	PYURF
6.08133e-05	0.280737	0.144	0.096	1	Cluster 1	SPPL2A
6.12082e-05	0.320003	0.088	0.051	1	Cluster 1	AC107021.1
6.1323e-05	0.275722	0.108	0.067	1	Cluster 1	MZT2B
6.22422e-05	0.296866	0.191	0.138	1	Cluster 1	RAB34
6.37903e-05	0.319741	0.318	0.263	1	Cluster 1	ATP2A2
6.39115e-05	0.178015	0.051	0.024	1	Cluster 1	MED29
6.40229e-05	0.221402	0.042	0.018	1	Cluster 1	GTF3C6
6.40823e-05	0.275937	0.119	0.076	1	Cluster 1	ZCCHC24
6.43061e-05	0.320686	0.16	0.111	1	Cluster 1	DGCR2
6.43633e-05	0.263749	0.091	0.054	1	Cluster 1	CTSL
6.8912e-05	0.216712	0.057	0.028	1	Cluster 1	DIPK1C
7.01425e-05	0.30034	0.088	0.052	1	Cluster 1	TP53I13
7.13552e-05	0.30452	0.072	0.039	1	Cluster 1	KLF6
7.26269e-05	0.274916	0.069	0.037	1	Cluster 1	DNAJB9
7.26879e-05	0.295427	0.146	0.099	1	Cluster 1	SSR1
7.57632e-05	0.325514	0.07	0.038	1	Cluster 1	SSR4
7.69774e-05	0.212713	0.079	0.044	1	Cluster 1	PGGHG
7.71259e-05	0.270239	0.146	0.098	1	Cluster 1	CYC1
7.73563e-05	0.397551	0.175	0.127	1	Cluster 1	RPL28
7.82385e-05	0.263871	0.073	0.04	1	Cluster 1	CD82
7.88385e-05	0.263919	0.072	0.039	1	Cluster 1	SCAND1
7.88615e-05	0.303093	0.102	0.063	1	Cluster 1	DAZAP2
7.91178e-05	0.156796	0.024	0.007	1	Cluster 1	RGS16
7.94343e-05	0.266087	0.069	0.037	1	Cluster 1	SYVN1
8.04813e-05	0.116631	0.014	0.002	1	Cluster 1	C10orf105
8.04901e-05	0.219943	0.052	0.025	1	Cluster 1	RELA
8.07534e-05	0.322939	0.436	0.385	1	Cluster 1	LGI4
8.09292e-05	0.506173	0.131	0.089	1	Cluster 1	IDI1
8.21441e-05	0.272844	0.052	0.025	1	Cluster 1	FZD8
8.29027e-05	0.286825	0.133	0.088	1	Cluster 1	CCDC85B
8.32265e-05	0.249336	0.082	0.047	1	Cluster 1	SAP18
8.33676e-05	0.328864	0.201	0.149	1	Cluster 1	TP53BP2
8.35277e-05	0.270797	0.06	0.03	1	Cluster 1	DHCR7
8.39365e-05	0.288741	0.09	0.054	1	Cluster 1	SMPD1
8.39561e-05	0.292663	0.138	0.092	1	Cluster 1	CPT1A
8.54179e-05	0.279062	0.081	0.046	1	Cluster 1	ATP5PD
8.57432e-05	0.198394	0.028	0.009	1	Cluster 1	AC092069.1
8.61921e-05	0.272469	0.082	0.047	1	Cluster 1	NFKBIA
8.82091e-05	0.267912	0.121	0.078	1	Cluster 1	NDUFA11
8.86627e-05	0.353995	0.097	0.06	1	Cluster 1	RPL6
8.87048e-05	0.281042	0.101	0.062	1	Cluster 1	TUBB4B
8.9063e-05	0.175605	0.032	0.011	1	Cluster 1	NLRC5
8.90952e-05	0.372911	0.134	0.091	1	Cluster 1	NGRN
8.9118e-05	0.234157	0.05	0.023	1	Cluster 1	RTRAF
8.92758e-05	0.344896	0.116	0.075	1	Cluster 1	AMFR
9.07898e-05	0.336454	0.125	0.082	1	Cluster 1	ARF1
9.18036e-05	0.1905	0.052	0.025	1	Cluster 1	CHST3
9.31818e-05	0.182439	0.045	0.02	1	Cluster 1	PTPMT1
9.39604e-05	0.188596	0.029	0.01	1	Cluster 1	SAMD11
9.51296e-05	0.344965	0.12	0.079	1	Cluster 1	SUMO2
9.51995e-05	0.310811	0.101	0.063	1	Cluster 1	TMEM30A
9.58225e-05	0.364864	0.116	0.076	1	Cluster 1	TMX2
9.63811e-05	0.227281	0.042	0.018	1	Cluster 1	AL121820.2
0.000102814	0.174413	0.02	0.005	1	Cluster 1	LINC00836
0.000102831	0.1809	0.043	0.019	1	Cluster 1	FAM3D-AS1
0.000103087	0.211624	0.042	0.018	1	Cluster 1	TWF1
0.000103105	0.294368	0.153	0.106	1	Cluster 1	EIF4G2
0.000106694	0.289573	0.083	0.049	1	Cluster 1	TMEM50A
0.000107065	0.336075	0.32	0.261	1	Cluster 1	MRVI1
0.000107624	0.270684	0.087	0.051	1	Cluster 1	LAMB2
0.000108215	0.257625	0.077	0.043	1	Cluster 1	NEK6
0.00010895	0.346301	0.144	0.099	1	Cluster 1	AGPAT5
0.000109828	0.293383	0.087	0.051	1	Cluster 1	NDP
0.00011533	0.288615	0.098	0.061	1	Cluster 1	DHCR24
0.000116996	0.309636	0.2	0.15	1	Cluster 1	SNRPN
0.000118672	0.245124	0.072	0.04	1	Cluster 1	CUEDC2
0.000119709	0.222096	0.061	0.032	1	Cluster 1	AL121933.2
0.000127008	0.269875	0.073	0.041	1	Cluster 1	COX5A
0.000128922	0.215838	0.046	0.021	1	Cluster 1	TMEM176B
0.000131871	0.292764	0.293	0.237	1	Cluster 1	EIF4A2
0.000133188	0.187897	0.035	0.014	1	Cluster 1	TSEN34
0.000137768	0.288134	0.09	0.055	1	Cluster 1	AC009107.2
0.000138339	0.336562	0.219	0.168	1	Cluster 1	DARS
0.000140023	0.28792	0.12	0.079	1	Cluster 1	UNKL
0.000140381	0.139546	0.023	0.006	1	Cluster 1	PYCR1
0.000140512	0.127965	0.916	0.919	1	Cluster 1	SLC1A3
0.000142713	0.272307	0.128	0.085	1	Cluster 1	CADM3
0.000146828	0.298521	0.084	0.05	1	Cluster 1	EIF1B
0.000147081	0.232274	0.025	0.008	1	Cluster 1	BAMBI
0.000147678	0.141276	0.023	0.007	1	Cluster 1	SRPX
0.00014822	0.264533	0.495	0.45	1	Cluster 1	CHN1
0.000148292	0.24848	0.042	0.019	1	Cluster 1	GEM
0.000148671	0.182883	0.044	0.02	1	Cluster 1	SLC35B2
0.000150372	0.223873	0.055	0.028	1	Cluster 1	RHOC
0.000151723	0.24945	0.09	0.055	1	Cluster 1	RPS5
0.000152049	0.311662	0.077	0.045	1	Cluster 1	DNAJA1
0.000152382	0.219528	0.063	0.034	1	Cluster 1	TEX264
0.000153042	0.192782	0.043	0.019	1	Cluster 1	TBL3
0.000153962	0.168833	0.026	0.009	1	Cluster 1	ACTR8
0.000155167	0.241377	0.081	0.047	1	Cluster 1	HEY1
0.000160242	0.220219	0.124	0.081	1	Cluster 1	POU3F3
0.000160569	0.123726	0.017	0.004	1	Cluster 1	AP002762.2
0.000166579	0.298879	0.196	0.145	1	Cluster 1	DDB1
0.000167858	0.146712	0.032	0.012	1	Cluster 1	PPIF
0.000170333	0.138087	0.027	0.009	1	Cluster 1	UBE2L6
0.00017123	0.247385	0.06	0.031	1	Cluster 1	ERBB2
0.000172665	0.318849	0.153	0.108	1	Cluster 1	SNHG6
0.000173288	0.151366	0.014	0.002	1	Cluster 1	FYB2
0.000174101	0.335042	0.306	0.252	1	Cluster 1	SOX2
0.000176524	0.243574	0.06	0.032	1	Cluster 1	ALDH9A1
0.000176654	0.118915	0.014	0.002	1	Cluster 1	NOG
0.000177582	0.238968	0.092	0.056	1	Cluster 1	MBD3
0.00017923	0.292171	0.083	0.05	1	Cluster 1	SELENOM
0.000180501	0.289424	0.148	0.103	1	Cluster 1	THY1
0.000181843	0.253033	0.086	0.051	1	Cluster 1	RAN
0.00019035	0.224129	0.067	0.037	1	Cluster 1	CNIH1
0.000190824	0.210716	0.06	0.032	1	Cluster 1	MPST
0.000193695	0.303304	0.085	0.051	1	Cluster 1	NDUFB9
0.000196337	0.237394	0.058	0.03	1	Cluster 1	SH3BGRL3
0.000202797	0.239462	0.083	0.049	1	Cluster 1	NDUFAF8
0.000203465	0.249409	0.049	0.024	1	Cluster 1	CERS2
0.000206731	0.317431	0.181	0.133	1	Cluster 1	CTSA
0.000206962	0.30595	0.272	0.221	1	Cluster 1	YWHAE
0.000208683	0.215557	0.07	0.039	1	Cluster 1	RELL1
0.000208958	0.327065	0.11	0.072	1	Cluster 1	OAZ2
0.000209012	0.273521	0.064	0.035	1	Cluster 1	PSMC3
0.00021069	0.246617	0.061	0.033	1	Cluster 1	NDUFA7
0.00021092	0.148695	0.019	0.005	1	Cluster 1	PGAM2
0.000211153	0.250429	0.262	0.206	1	Cluster 1	AC079385.1
0.000220089	0.214622	0.052	0.026	1	Cluster 1	TMEM68
0.000223017	0.284066	0.103	0.066	1	Cluster 1	DRAP1
0.000223125	0.203758	0.075	0.043	1	Cluster 1	LGALS3
0.000224858	0.271945	0.103	0.065	1	Cluster 1	PET100
0.000227154	0.279011	0.08	0.048	1	Cluster 1	ADRB1
0.000227535	0.133351	0.02	0.005	1	Cluster 1	ZNF229
0.000229751	0.231419	0.073	0.042	1	Cluster 1	MLLT1
0.00024542	0.308384	0.102	0.065	1	Cluster 1	TMBIM4
0.000246802	0.278982	0.24	0.187	1	Cluster 1	AMZ2
0.000249722	0.259769	0.076	0.044	1	Cluster 1	SEC61G
0.000250225	0.292839	0.104	0.067	1	Cluster 1	NDUFC1
0.000251241	0.32438	0.32	0.268	1	Cluster 1	P2RY14
0.00025298	0.24728	0.089	0.055	1	Cluster 1	TMED9
0.000258695	0.163778	0.033	0.014	1	Cluster 1	EMP3
0.000259569	0.33342	0.136	0.096	1	Cluster 1	SERINC3
0.000264232	0.247517	0.078	0.046	1	Cluster 1	BCAP31
0.00026645	0.269746	0.058	0.031	1	Cluster 1	PLCG2
0.000267801	0.287788	0.168	0.122	1	Cluster 1	IPO9-AS1
0.000271328	0.215496	0.06	0.032	1	Cluster 1	CSF1
0.000271404	0.238295	0.073	0.042	1	Cluster 1	NME2
0.000273206	0.175193	0.023	0.007	1	Cluster 1	GDF10
0.000273351	0.316963	0.168	0.123	1	Cluster 1	LHX2
0.000276149	0.279209	0.069	0.039	1	Cluster 1	LINC00844
0.000278591	0.332286	0.285	0.234	1	Cluster 1	SLC18B1
0.000279698	0.289032	0.15	0.106	1	Cluster 1	RPL18
0.000280605	0.290824	0.136	0.094	1	Cluster 1	TTYH2
0.00028204	0.307469	0.271	0.218	1	Cluster 1	ENO2
0.000282593	0.222558	0.044	0.021	1	Cluster 1	TM9SF1
0.000283337	0.331828	0.309	0.261	1	Cluster 1	2006-03-01
0.000283418	0.127172	0.023	0.008	1	Cluster 1	CRISPLD2
0.000285732	0.194727	0.055	0.029	1	Cluster 1	HYOU1
0.000286804	0.320854	0.093	0.059	1	Cluster 1	SC5D
0.000290073	0.136785	0.031	0.012	1	Cluster 1	PTRHD1
0.000296956	0.275137	0.123	0.083	1	Cluster 1	EIF1AX
0.000297213	0.319675	0.121	0.081	1	Cluster 1	2003-03-01
0.000302116	0.214112	0.078	0.045	1	Cluster 1	HMG20B
0.000302299	0.248176	0.08	0.048	1	Cluster 1	TMEM222
0.000304401	0.214561	0.076	0.044	1	Cluster 1	CHPF
0.000305265	0.354018	0.157	0.115	1	Cluster 1	NDUFB4
0.000309154	0.182666	0.038	0.017	1	Cluster 1	FGF11
0.000309704	0.20846	0.054	0.028	1	Cluster 1	C1QTNF7
0.000310338	0.188315	0.038	0.017	1	Cluster 1	LMOD1
0.000315373	0.282292	0.091	0.057	1	Cluster 1	ST7-AS2
0.000318483	0.321065	0.123	0.084	1	Cluster 1	PPP2CA
0.000320235	0.23547	0.097	0.062	1	Cluster 1	SLC25A5
0.000320897	0.278237	0.089	0.056	1	Cluster 1	CIB1
0.000326965	0.168741	0.038	0.017	1	Cluster 1	SLC39A1
0.000330746	0.243098	0.07	0.041	1	Cluster 1	C19orf53
0.000341739	0.233884	0.071	0.041	1	Cluster 1	ATP5PB
0.000343442	0.363054	0.302	0.255	1	Cluster 1	PTPRS
0.000344313	0.279546	0.143	0.101	1	Cluster 1	CDIP1
0.000349666	0.248432	0.079	0.047	1	Cluster 1	PARK7
0.000350843	0.310563	0.102	0.066	1	Cluster 1	SLC25A6
0.000356058	0.287951	0.146	0.104	1	Cluster 1	UQCRH
0.000358282	0.45685	0.091	0.058	1	Cluster 1	AC012405.1
0.000361085	0.249032	0.059	0.032	1	Cluster 1	DDT
0.00036198	0.300925	0.152	0.109	1	Cluster 1	MYL6
0.000368353	0.298051	0.33	0.279	1	Cluster 1	ACSL3
0.00037231	0.318389	0.082	0.051	1	Cluster 1	CCNG2
0.000378233	0.206502	0.118	0.078	1	Cluster 1	EML3
0.000378721	0.252581	0.089	0.056	1	Cluster 1	BHLHE41
0.000380793	0.276935	0.097	0.063	1	Cluster 1	CYBC1
0.00038497	0.276851	0.063	0.036	1	Cluster 1	MRFAP1
0.000385824	0.239595	0.072	0.042	1	Cluster 1	NCSTN
0.000386225	0.241759	0.033	0.014	1	Cluster 1	LINC01411
0.000391694	0.2736	0.098	0.063	1	Cluster 1	STMP1
0.000397911	0.230291	0.206	0.155	1	Cluster 1	PNPLA8
0.000405055	0.33867	0.11	0.075	1	Cluster 1	TM9SF4
0.000407109	0.186798	0.032	0.014	1	Cluster 1	MANEA
0.000414662	0.225527	0.065	0.037	1	Cluster 1	POLE2
0.000415949	0.189545	0.06	0.032	1	Cluster 1	ZNF404
0.000419244	0.162546	0.047	0.023	1	Cluster 1	PROCR
0.00041936	0.296372	0.166	0.122	1	Cluster 1	CYSTM1
0.000420292	0.264342	0.084	0.052	1	Cluster 1	TRAPPC5
0.000423272	0.178559	0.041	0.019	1	Cluster 1	ANXA5
0.000424427	0.157949	0.032	0.014	1	Cluster 1	GM2A
0.000431134	0.176082	0.032	0.014	1	Cluster 1	C5orf17
0.000433977	0.270324	0.143	0.101	1	Cluster 1	RBX1
0.000436399	0.207275	0.047	0.023	1	Cluster 1	IFI6
0.000442674	0.209018	0.054	0.029	1	Cluster 1	SNHG8
0.000445698	0.247846	0.137	0.096	1	Cluster 1	ATF4
0.000454464	0.280332	0.075	0.045	1	Cluster 1	TOMM5
0.000459845	0.15618	0.04	0.018	1	Cluster 1	MPI
0.000462154	0.258817	0.066	0.038	1	Cluster 1	SSR3
0.000462159	0.242098	0.038	0.017	1	Cluster 1	IFI16
0.000467586	0.246499	0.088	0.056	1	Cluster 1	MAP1LC3B
0.000467613	0.277163	0.068	0.039	1	Cluster 1	MPDU1
0.000467679	0.261455	0.069	0.04	1	Cluster 1	RPS27L
0.000469013	0.380422	0.239	0.195	1	Cluster 1	PLOD2
0.000473679	0.325526	0.154	0.113	1	Cluster 1	RPS19
0.000479183	0.142673	0.03	0.012	1	Cluster 1	RBM42
0.000479683	0.216026	0.104	0.068	1	Cluster 1	FEM1C
0.000487365	0.115999	0.02	0.006	1	Cluster 1	HFE
0.000489938	0.206419	0.042	0.021	1	Cluster 1	DCTN6
0.00049029	0.304631	0.134	0.094	1	Cluster 1	HSP90B1
0.000494281	0.257083	0.135	0.095	1	Cluster 1	SLC25A3
0.000499589	0.12001	0.021	0.006	1	Cluster 1	EID2
0.000500331	0.328222	0.078	0.048	1	Cluster 1	DPP10-AS3
0.000506648	0.269365	0.169	0.124	1	Cluster 1	EIF4A1
0.000507479	0.270213	0.15	0.106	1	Cluster 1	PAX6
0.000514768	0.153155	0.023	0.008	1	Cluster 1	DOLK
0.000528506	0.138544	0.022	0.007	1	Cluster 1	FRMPD3
0.000529016	0.258349	0.161	0.117	1	Cluster 1	ATP5F1B
0.000529898	0.162838	0.025	0.009	1	Cluster 1	XKR8
0.000532122	0.288535	0.137	0.097	1	Cluster 1	CAPRIN1
0.000532403	0.313586	0.106	0.071	1	Cluster 1	FAM162A
0.000540207	0.120002	0.022	0.007	1	Cluster 1	HSD3B7
0.000543129	0.289657	0.079	0.049	1	Cluster 1	OSGIN2
0.000544893	0.245319	0.06	0.034	1	Cluster 1	SNAPIN
0.000550229	0.246109	0.068	0.039	1	Cluster 1	MAP3K14
0.000552374	0.273288	0.094	0.061	1	Cluster 1	SNRPD2
0.000556905	0.301445	0.305	0.258	1	Cluster 1	NPDC1
0.000558141	0.199319	0.392	0.336	1	Cluster 1	ACSL6
0.00055923	0.216119	0.059	0.032	1	Cluster 1	CD302
0.00055928	0.1923	0.051	0.027	1	Cluster 1	RHOU
0.000561357	0.250417	0.161	0.117	1	Cluster 1	SMAD1
0.000564818	0.126772	0.022	0.007	1	Cluster 1	MTRNR2L8
0.00056572	0.190915	0.055	0.03	1	Cluster 1	PRR13
0.000570854	0.252279	0.063	0.036	1	Cluster 1	ZNHIT1
0.000571763	0.264173	0.083	0.052	1	Cluster 1	RPN1
0.000572425	0.300957	0.158	0.116	1	Cluster 1	ARHGEF17
0.00057954	0.167713	0.056	0.03	1	Cluster 1	CCDC107
0.00057966	0.287762	0.154	0.112	1	Cluster 1	EDF1
0.000585032	0.195677	0.057	0.031	1	Cluster 1	PIM3
0.000588122	0.254185	0.076	0.046	1	Cluster 1	PIGS
0.000593307	0.117925	0.014	0.003	1	Cluster 1	GBP1
0.000593674	0.21627	0.116	0.077	1	Cluster 1	AC114760.2
0.000606009	0.275676	0.123	0.085	1	Cluster 1	GNB2
0.000615043	0.237086	0.075	0.045	1	Cluster 1	TMEM258
0.000617404	0.196788	0.034	0.015	1	Cluster 1	CCDC80
0.000619815	0.208413	0.064	0.037	1	Cluster 1	YBX1
0.000637018	0.24475	0.097	0.064	1	Cluster 1	TMEM9
0.00064032	0.309402	0.114	0.078	1	Cluster 1	KRTCAP2
0.000644322	0.23666	0.105	0.069	1	Cluster 1	SLC25A28
0.000648776	0.27632	0.225	0.177	1	Cluster 1	PFKL
0.000648912	0.210648	0.29	0.234	1	Cluster 1	YAP1
0.000650001	0.276026	0.159	0.116	1	Cluster 1	VPS28
0.000664809	0.216644	0.069	0.041	1	Cluster 1	HDGF
0.000666817	0.233754	0.1	0.066	1	Cluster 1	POLR2J
0.000673528	0.319422	0.104	0.07	1	Cluster 1	HS6ST1
0.000682444	0.29469	0.132	0.093	1	Cluster 1	IRF2BP2
0.000691185	0.275636	0.161	0.119	1	Cluster 1	PFN2
0.000698275	0.198655	0.038	0.018	1	Cluster 1	ALG10B
0.000711053	0.318473	0.083	0.053	1	Cluster 1	RPS26
0.00071687	0.257363	0.087	0.055	1	Cluster 1	HHIPL1
0.000724737	0.345899	0.096	0.063	1	Cluster 1	FN1
0.000726421	0.268238	0.426	0.374	1	Cluster 1	RFX4
0.000728518	0.246864	0.092	0.059	1	Cluster 1	SUMO1
0.000729436	0.29064	0.186	0.143	1	Cluster 1	APLP2
0.0007335	0.164844	0.044	0.022	1	Cluster 1	NOP10
0.000733702	0.253408	0.243	0.195	1	Cluster 1	CYHR1
0.000737216	0.190027	0.052	0.028	1	Cluster 1	METTL2B
0.000741166	0.225399	0.062	0.036	1	Cluster 1	ENPP5
0.000748808	0.237023	0.06	0.035	1	Cluster 1	EMC7
0.000750907	0.197964	0.06	0.034	1	Cluster 1	TFE3
0.000751029	0.238312	0.073	0.044	1	Cluster 1	ACLY
0.000765337	0.25305	0.09	0.058	1	Cluster 1	TIMP2
0.000769943	0.236912	0.09	0.058	1	Cluster 1	RPSA
0.000775731	0.205921	0.077	0.047	1	Cluster 1	UNC50
0.000777315	0.296716	0.11	0.076	1	Cluster 1	C4orf48
0.000783561	0.222366	0.07	0.042	1	Cluster 1	ERP29
0.000790667	0.304742	0.251	0.206	1	Cluster 1	SREBF1
0.000791244	0.293814	0.255	0.209	1	Cluster 1	GOLIM4
0.000798775	0.196168	0.051	0.027	1	Cluster 1	VAMP3
0.000804744	0.180242	0.047	0.024	1	Cluster 1	AL138733.1
0.000815863	0.174141	0.036	0.017	1	Cluster 1	STT3A
0.000816104	0.230309	0.183	0.138	1	Cluster 1	SDC2
0.00082471	0.203648	0.042	0.021	1	Cluster 1	CTSO
0.000825527	0.285339	0.241	0.194	1	Cluster 1	TECR
0.000827053	0.182375	0.065	0.038	1	Cluster 1	AP2S1
0.000828795	0.258961	0.115	0.079	1	Cluster 1	PTPA
0.000832601	0.242282	0.066	0.039	1	Cluster 1	GYG1
0.000835803	0.205721	0.05	0.026	1	Cluster 1	SDHD
0.000837036	0.131638	0.017	0.005	1	Cluster 1	LINC02251
0.000839941	0.223468	0.066	0.039	1	Cluster 1	TMEM179B
0.00084178	0.2917	0.106	0.073	1	Cluster 1	KLF9
0.000844127	0.143996	0.018	0.005	1	Cluster 1	STAP2
0.000845418	0.295947	0.082	0.052	1	Cluster 1	ADORA1
0.000846862	0.2397	0.095	0.062	1	Cluster 1	TMEM219
0.000866037	0.241008	0.074	0.045	1	Cluster 1	ANAPC11
0.000866826	0.253587	0.065	0.038	1	Cluster 1	NDUFS6
0.000870987	0.103466	0.018	0.005	1	Cluster 1	C1GALT1C1
0.000871023	0.26808	0.049	0.026	1	Cluster 1	AC073941.1
0.000871814	0.195304	0.058	0.032	1	Cluster 1	PARP9
0.000873279	0.148527	0.019	0.006	1	Cluster 1	C11orf96
0.000878229	0.144645	0.018	0.005	1	Cluster 1	DDIT4L
0.000903691	0.323726	0.29	0.247	1	Cluster 1	TSC22D1
0.000910837	0.254943	0.059	0.034	1	Cluster 1	IGDCC4
0.000923697	0.153127	0.035	0.016	1	Cluster 1	FURIN
0.000935025	0.139657	0.041	0.02	1	Cluster 1	AC046158.1
0.000947846	0.235383	0.059	0.034	1	Cluster 1	SLC41A1
0.000951845	0.241999	0.088	0.056	1	Cluster 1	GPC4
0.000955382	0.294089	0.19	0.148	1	Cluster 1	PRRC2B
0.000956378	0.122869	0.023	0.008	1	Cluster 1	GRPEL1
0.000969739	0.244868	0.165	0.124	1	Cluster 1	MRPS21
0.000971905	0.271629	0.148	0.109	1	Cluster 1	HSPA9
0.000977466	0.123949	0.023	0.009	1	Cluster 1	ARPIN
0.000977529	0.122679	0.021	0.007	1	Cluster 1	AC098969.2
0.000980154	0.127056	0.023	0.008	1	Cluster 1	CMBL
0.000981483	0.329293	0.284	0.241	1	Cluster 1	PFKFB3
0.000984856	0.246748	0.07	0.043	1	Cluster 1	AC026803.3
0.000985598	0.133014	0.023	0.008	1	Cluster 1	LINC01229
0.000992712	0.207983	0.032	0.015	1	Cluster 1	EHD1
0.000993993	0.282585	0.093	0.062	1	Cluster 1	TIMM13
0.00100336	0.184505	0.039	0.019	1	Cluster 1	RAVER1
0.00100642	0.216656	0.077	0.048	1	Cluster 1	HSD17B6
0.00106312	0.185985	0.038	0.018	1	Cluster 1	PLIN3
0.00106621	0.216846	0.058	0.033	1	Cluster 1	RARRES2
0.00108044	0.250122	0.06	0.035	1	Cluster 1	UPF1
0.00108372	0.25672	0.088	0.058	1	Cluster 1	STRAP
0.00108421	0.224694	0.103	0.069	1	Cluster 1	WDR45B
0.00108423	0.221785	0.067	0.04	1	Cluster 1	MIR4458HG
0.00108538	0.281444	0.254	0.21	1	Cluster 1	MGLL
0.00109373	0.247849	0.182	0.139	1	Cluster 1	AP2M1
0.00110285	0.141486	0.032	0.015	1	Cluster 1	VWA5A
0.00110434	0.262009	0.076	0.048	1	Cluster 1	SELENON
0.00112903	0.33206	0.194	0.151	1	Cluster 1	RHPN1
0.00115018	0.28497	0.149	0.11	1	Cluster 1	COL6A1
0.00116532	0.20933	0.045	0.024	1	Cluster 1	RAB29
0.00116605	0.154367	0.038	0.018	1	Cluster 1	SLC46A1
0.00116919	0.236765	0.096	0.064	1	Cluster 1	ATP1A3
0.00117295	0.248214	0.104	0.071	1	Cluster 1	GPAA1
0.00117382	0.219241	0.041	0.021	1	Cluster 1	DYNLT1
0.00118684	0.187758	0.05	0.027	1	Cluster 1	CLCC1
0.00119723	0.178408	0.037	0.018	1	Cluster 1	MRPL35
0.00119959	0.271559	0.177	0.135	1	Cluster 1	FASN
0.00120519	0.230336	0.088	0.057	1	Cluster 1	TUBB4A
0.00121026	0.218881	0.069	0.042	1	Cluster 1	UQCC2
0.00121511	0.12846	0.032	0.014	1	Cluster 1	SNX33
0.00121766	0.11554	0.014	0.003	1	Cluster 1	CTF1
0.00121925	0.15672	0.051	0.028	1	Cluster 1	SNRPG
0.00122441	0.222591	0.099	0.066	1	Cluster 1	AMPD2
0.00123399	0.213772	0.079	0.05	1	Cluster 1	VDAC2
0.00123495	0.154171	0.03	0.013	1	Cluster 1	IFIT1
0.00124271	0.232896	0.07	0.043	1	Cluster 1	ADH5
0.00125953	0.220119	0.061	0.036	1	Cluster 1	CAP1
0.00126305	0.292423	0.083	0.054	1	Cluster 1	DCTN1
0.00127985	0.24606	0.113	0.079	1	Cluster 1	EGLN2
0.00131085	0.235086	0.101	0.069	1	Cluster 1	ST6GALNAC6
0.00131787	0.288945	0.104	0.071	1	Cluster 1	RPL7A
0.00131971	0.19117	0.049	0.026	1	Cluster 1	ARSD
0.00133308	0.219734	0.058	0.034	1	Cluster 1	PATZ1
0.00133558	0.205176	0.067	0.041	1	Cluster 1	RMDN3
0.00133707	0.206944	0.034	0.016	1	Cluster 1	MOCS2
0.00134488	0.221943	0.174	0.132	1	Cluster 1	LINC01896
0.00134768	0.227855	0.075	0.047	1	Cluster 1	COPS8
0.00135346	0.149485	0.042	0.021	1	Cluster 1	AC105339.3
0.0013539	0.330147	0.211	0.172	1	Cluster 1	CRIM1
0.00135415	0.217935	0.069	0.043	1	Cluster 1	TMED4
0.00135769	0.165797	0.041	0.021	1	Cluster 1	GYG2
0.00135994	0.142877	0.014	0.004	1	Cluster 1	CP
0.00136242	0.189811	0.052	0.029	1	Cluster 1	SURF1
0.00136468	0.231427	0.087	0.057	1	Cluster 1	ATP6V1F
0.00136754	0.241578	0.111	0.077	1	Cluster 1	BRD8
0.00137193	0.166642	0.028	0.012	1	Cluster 1	CHST6
0.0013751	0.214556	0.051	0.028	1	Cluster 1	CCT7
0.0013863	0.202731	0.069	0.042	1	Cluster 1	HAP1
0.00138662	0.22444	0.197	0.154	1	Cluster 1	NUMA1
0.00139726	0.183688	0.061	0.036	1	Cluster 1	POLR1C
0.00140026	0.242718	0.114	0.079	1	Cluster 1	TNS2
0.00143098	0.204188	0.063	0.038	1	Cluster 1	GALNT16
0.00143332	0.150503	0.034	0.016	1	Cluster 1	DCTD
0.00144392	0.252686	0.192	0.15	1	Cluster 1	SEMA3B
0.00145328	0.21114	0.06	0.036	1	Cluster 1	CNBP
0.00145853	0.285097	0.112	0.079	1	Cluster 1	RPL18A
0.00145865	0.255506	0.105	0.072	1	Cluster 1	GHITM
0.00147194	0.119706	0.027	0.011	1	Cluster 1	MGAT2
0.00147488	0.245352	0.061	0.037	1	Cluster 1	TRAPPC1
0.00149214	0.273151	0.092	0.062	1	Cluster 1	PTMS
0.00150108	0.242625	0.114	0.08	1	Cluster 1	OMG
0.00150127	0.131666	0.04	0.02	1	Cluster 1	PXN
0.00152711	0.171476	0.059	0.034	1	Cluster 1	FCGRT
0.00153727	0.273306	0.144	0.106	1	Cluster 1	AC023509.6
0.00154419	0.277326	0.077	0.049	1	Cluster 1	UGCG
0.00155202	0.153061	0.039	0.019	1	Cluster 1	AC100810.1
0.00155502	0.192821	0.042	0.022	1	Cluster 1	NINJ1
0.00156623	0.144081	0.051	0.029	1	Cluster 1	SRF
0.0015942	0.211588	0.065	0.039	1	Cluster 1	TALDO1
0.00160405	0.308291	0.139	0.103	1	Cluster 1	NDUFB2
0.00160703	0.220235	0.049	0.027	1	Cluster 1	MID1IP1
0.00160786	0.271396	0.13	0.094	1	Cluster 1	CYP4V2
0.00162529	0.239018	0.088	0.058	1	Cluster 1	PC
0.00163711	0.164543	0.061	0.036	1	Cluster 1	RFXANK
0.00166429	0.255943	0.202	0.158	1	Cluster 1	MXD4
0.00167601	0.244822	0.144	0.105	1	Cluster 1	GAREM2
0.00167875	0.195242	0.056	0.032	1	Cluster 1	SSR2
0.00168791	0.104292	0.017	0.005	1	Cluster 1	UTP3
0.00169921	0.215501	0.091	0.061	1	Cluster 1	PARP10
0.00171576	0.266691	0.101	0.07	1	Cluster 1	DSTN
0.00171609	0.215568	0.058	0.034	1	Cluster 1	RIC8A
0.00172018	0.209222	0.061	0.037	1	Cluster 1	MRPS36
0.00172033	0.123539	0.023	0.009	1	Cluster 1	LRRC59
0.00172328	0.144188	0.032	0.015	1	Cluster 1	CCDC127
0.00172788	0.277515	0.099	0.069	1	Cluster 1	HSPD1
0.00174145	0.118253	0.018	0.006	1	Cluster 1	AL078587.2
0.00174177	0.273498	0.196	0.155	1	Cluster 1	TGFBR3
0.00174932	0.111695	0.022	0.008	1	Cluster 1	DTX3L
0.00174972	0.170598	0.031	0.014	1	Cluster 1	SLC35A4
0.00175081	0.257174	0.06	0.036	1	Cluster 1	BTF3
0.00175901	0.199318	0.052	0.03	1	Cluster 1	MDH2
0.00176877	0.175749	0.037	0.018	1	Cluster 1	TMEM218
0.00177876	0.167643	0.052	0.03	1	Cluster 1	MRPL57
0.00178078	0.180127	0.06	0.035	1	Cluster 1	NECTIN2
0.00179678	0.255166	0.261	0.215	1	Cluster 1	AC012404.1
0.00180921	0.156608	0.031	0.014	1	Cluster 1	AC138207.7
0.00181206	0.2157	0.055	0.032	1	Cluster 1	GNG5
0.00181411	0.1456	0.042	0.022	1	Cluster 1	IFI44
0.00182393	0.216393	0.061	0.037	1	Cluster 1	ADORA2B
0.00183313	0.200496	0.08	0.052	1	Cluster 1	TCEA1
0.00183553	0.193304	0.044	0.024	1	Cluster 1	COA8
0.00183807	0.263374	0.133	0.097	1	Cluster 1	AK4
0.00184422	0.168893	0.052	0.03	1	Cluster 1	LEPROTL1
0.00184427	0.207413	0.077	0.049	1	Cluster 1	MCFD2
0.00186258	0.152634	0.036	0.018	1	Cluster 1	ALDOA
0.00186807	0.177794	0.048	0.026	1	Cluster 1	VCPIP1
0.00187297	0.37197	0.112	0.079	1	Cluster 1	LINC00609
0.00187413	0.33369	0.125	0.091	1	Cluster 1	ATP5IF1
0.00188894	0.196974	0.051	0.029	1	Cluster 1	AVIL
0.00197523	0.247659	0.083	0.055	1	Cluster 1	SNX5
0.00199139	0.162117	0.04	0.021	1	Cluster 1	KBTBD6
0.00200737	0.169367	0.065	0.039	1	Cluster 1	EIF3G
0.00200795	0.161106	0.048	0.026	1	Cluster 1	TUSC2
0.00201296	0.232708	0.208	0.168	1	Cluster 1	VSNL1
0.00204043	0.310046	0.223	0.181	1	Cluster 1	GNA14-AS1
0.00206931	0.305568	0.091	0.062	1	Cluster 1	AP1S2
0.00207293	0.224835	0.05	0.028	1	Cluster 1	TEX261
0.00210094	0.307237	0.125	0.091	1	Cluster 1	DYNLL2
0.00210274	0.177496	0.047	0.026	1	Cluster 1	PDIA4
0.0021161	0.197086	0.066	0.041	1	Cluster 1	MED16
0.00211941	0.238859	0.094	0.063	1	Cluster 1	CD38
0.00212837	0.203599	0.053	0.031	1	Cluster 1	ATXN7L3B
0.0021356	0.188937	0.046	0.025	1	Cluster 1	ERG28
0.00216698	0.157063	0.028	0.012	1	Cluster 1	BTBD17
0.00217293	0.160188	0.034	0.017	1	Cluster 1	DLGAP1-AS1
0.00218446	0.233625	0.181	0.139	1	Cluster 1	TTYH3
0.00220723	0.247118	0.08	0.053	1	Cluster 1	SCOC
0.00221499	0.168522	0.038	0.019	1	Cluster 1	TPGS1
0.00221781	0.21025	0.238	0.193	1	Cluster 1	ABHD2
0.00227021	0.221349	0.297	0.252	1	Cluster 1	ALDH1L1
0.00227415	0.151238	0.027	0.012	1	Cluster 1	TEX22
0.00227429	0.167816	0.042	0.023	1	Cluster 1	TGIF1
0.00228208	0.250084	0.099	0.069	1	Cluster 1	CHST10
0.00229539	0.183551	0.032	0.016	1	Cluster 1	WIZ
0.0023005	0.259865	0.121	0.088	1	Cluster 1	EEF1G
0.00230413	0.229583	0.092	0.062	1	Cluster 1	HDDC2
0.00231766	0.297734	0.182	0.145	1	Cluster 1	RCN2
0.0023311	0.161451	0.084	0.055	1	Cluster 1	PINK1
0.00234207	0.22366	0.077	0.05	1	Cluster 1	AFG3L2
0.00234827	0.106587	0.403	0.342	1	Cluster 1	SNAP25
0.00236305	0.11814	0.027	0.012	1	Cluster 1	ORMDL3
0.00237328	0.135906	0.026	0.011	1	Cluster 1	PRSS35
0.00239168	0.272849	0.136	0.102	1	Cluster 1	TRIM8
0.00239235	0.133397	0.027	0.012	1	Cluster 1	MX1
0.00240676	0.258183	0.231	0.189	1	Cluster 1	AL138828.1
0.00241991	0.255396	0.163	0.127	1	Cluster 1	FEZ1
0.00243163	0.222496	0.065	0.041	1	Cluster 1	ABCC4
0.00243998	0.272308	0.096	0.066	1	Cluster 1	PFKM
0.00246104	0.105562	0.026	0.011	1	Cluster 1	TOMM22
0.00247659	0.227	0.041	0.022	1	Cluster 1	MSX1
0.00247727	0.284635	0.193	0.155	1	Cluster 1	MTDH
0.0024812	0.18754	0.051	0.029	1	Cluster 1	COX17
0.00248666	0.205414	0.054	0.032	1	Cluster 1	POLR2K
0.00250604	0.289187	0.106	0.076	1	Cluster 1	TOMM20
0.00250819	0.142399	0.046	0.025	1	Cluster 1	PYCR2
0.0025118	0.261995	0.165	0.126	1	Cluster 1	ELOB
0.00253696	0.155647	0.058	0.035	1	Cluster 1	CYREN
0.00253879	0.16122	0.064	0.039	1	Cluster 1	UBQLN2
0.00254721	0.300626	0.172	0.135	1	Cluster 1	SNHG9
0.0025639	0.214455	0.047	0.026	1	Cluster 1	TAF13
0.00258366	0.174249	0.025	0.011	1	Cluster 1	DDX60L
0.00268501	0.244958	0.108	0.077	1	Cluster 1	SHISA4
0.0026867	0.146143	0.045	0.025	1	Cluster 1	UBXN11
0.00268772	0.145371	0.041	0.022	1	Cluster 1	LAP3
0.00271744	0.153695	0.036	0.018	1	Cluster 1	LMO2
0.00272998	0.225384	0.07	0.045	1	Cluster 1	DHRS3
0.0027319	0.262078	0.128	0.095	1	Cluster 1	NPTXR
0.00274681	0.131187	0.024	0.01	1	Cluster 1	CXCR4
0.00274801	0.228473	0.079	0.052	1	Cluster 1	DANCR
0.00275475	0.158872	0.044	0.024	1	Cluster 1	PRAF2
0.0027648	0.246492	0.208	0.166	1	Cluster 1	SLC25A37
0.00276884	0.179791	0.071	0.045	1	Cluster 1	SIDT2
0.00277221	0.243081	0.072	0.046	1	Cluster 1	PLCE1
0.00278364	0.199262	0.07	0.045	1	Cluster 1	PSRC1
0.00278915	0.142265	0.041	0.022	1	Cluster 1	H2AFX
0.00279903	0.283248	0.106	0.076	1	Cluster 1	LCAT
0.00281116	0.240126	0.125	0.092	1	Cluster 1	THRA
0.00281368	0.113256	0.023	0.01	1	Cluster 1	AC018521.5
0.0028228	0.3245	0.109	0.079	1	Cluster 1	SNED1
0.00282944	0.144507	0.048	0.027	1	Cluster 1	LRRC14
0.00284446	0.185623	0.079	0.052	1	Cluster 1	KIAA2013
0.00284448	0.264437	0.095	0.066	1	Cluster 1	ZNF770
0.00285317	0.270332	0.334	0.296	1	Cluster 1	CD47
0.00286682	0.14539	0.03	0.014	1	Cluster 1	TMED3
0.00287134	0.202805	0.069	0.044	1	Cluster 1	NDUFB3
0.00287308	0.147119	0.04	0.021	1	Cluster 1	EIF6
0.00287909	0.121724	0.023	0.009	1	Cluster 1	CNPY4
0.00288584	0.151673	0.047	0.026	1	Cluster 1	PEG10
0.00289077	0.185799	0.081	0.054	1	Cluster 1	RNF187
0.00290447	0.251196	0.147	0.112	1	Cluster 1	TSPYL1
0.00290877	0.118916	0.022	0.009	1	Cluster 1	DAXX
0.00292655	0.159103	0.035	0.018	1	Cluster 1	AC010894.3
0.00293923	0.250967	0.097	0.068	1	Cluster 1	PLCD1
0.00295933	0.296924	0.235	0.195	1	Cluster 1	FOXG1
0.00297243	0.340193	0.305	0.274	1	Cluster 1	SLC27A1
0.00298124	0.282283	0.131	0.097	1	Cluster 1	PHKG1
0.00298387	0.164419	0.034	0.017	1	Cluster 1	NAXE
0.00298953	0.142814	0.03	0.014	1	Cluster 1	GPKOW
0.00300493	0.210476	0.045	0.025	1	Cluster 1	SPTSSA
0.0030124	0.158558	0.043	0.024	1	Cluster 1	SNX18
0.00302189	0.133566	0.021	0.008	1	Cluster 1	MSRB1
0.00302311	0.179	0.046	0.026	1	Cluster 1	DDX23
0.00303907	0.151454	0.02	0.008	1	Cluster 1	ALPK1
0.00305847	0.180735	0.067	0.042	1	Cluster 1	SNX6
0.003087	0.110855	0.015	0.005	1	Cluster 1	ANO7
0.00310679	0.250203	0.06	0.037	1	Cluster 1	HNRNPA0
0.00310919	0.11855	0.02	0.008	1	Cluster 1	LERFS
0.00311512	0.174131	0.038	0.02	1	Cluster 1	ALKBH7
0.00312229	0.240388	0.09	0.062	1	Cluster 1	MCRIP1
0.00312345	0.253547	0.135	0.102	1	Cluster 1	STT3B
0.00312551	0.248168	0.295	0.252	1	Cluster 1	IDS
0.00317603	0.228847	0.116	0.084	1	Cluster 1	RACK1
0.00318332	0.163262	0.05	0.029	1	Cluster 1	COA3
0.00318776	0.185595	0.064	0.04	1	Cluster 1	FKBP2
0.00319268	0.267086	0.085	0.058	1	Cluster 1	ABHD17C
0.00319285	0.179216	0.055	0.033	1	Cluster 1	EIF5A
0.00319577	0.141169	0.029	0.014	1	Cluster 1	PCNA
0.00319692	0.282428	0.136	0.103	1	Cluster 1	PIEZO1
0.00322774	0.154557	0.059	0.036	1	Cluster 1	SMIM13
0.00325507	0.101588	0.018	0.006	1	Cluster 1	APOC2
0.00330104	0.158944	0.049	0.028	1	Cluster 1	NHP2
0.00331282	0.168167	0.049	0.028	1	Cluster 1	DUSP3
0.00334188	0.171546	0.058	0.035	1	Cluster 1	PPP1R15B
0.00335065	0.165566	0.049	0.028	1	Cluster 1	AL109811.1
0.00336641	0.24589	0.139	0.105	1	Cluster 1	ECE1
0.00337499	0.1871	0.037	0.019	1	Cluster 1	AKR7A2
0.00338467	0.212839	0.208	0.166	1	Cluster 1	ADCY8
0.00340809	0.299601	0.116	0.085	1	Cluster 1	TOLLIP
0.0034088	0.244942	0.153	0.117	1	Cluster 1	NOTCH1
0.00341711	0.159191	0.032	0.016	1	Cluster 1	LITAF
0.00343017	0.198565	0.067	0.043	1	Cluster 1	POLR2E
0.00346266	0.231461	0.11	0.079	1	Cluster 1	TOMM6
0.00347966	0.199047	0.065	0.041	1	Cluster 1	FAM3A
0.00349683	0.120556	0.038	0.02	1	Cluster 1	HEXIM1
0.00361625	0.226112	0.113	0.082	1	Cluster 1	AGPAT3
0.0036179	0.255462	0.137	0.103	1	Cluster 1	ALDH4A1
0.00361947	0.284624	0.161	0.125	1	Cluster 1	NCDN
0.00366307	0.172304	0.058	0.035	1	Cluster 1	SCAMP2
0.00366646	0.254778	0.123	0.091	1	Cluster 1	HAUS7
0.00369622	0.115851	0.042	0.023	1	Cluster 1	MYL12B
0.0037018	0.171308	0.036	0.019	1	Cluster 1	UQCC3
0.00371732	0.244837	0.158	0.123	1	Cluster 1	CEND1
0.00371833	0.112527	0.027	0.012	1	Cluster 1	DHFR2
0.00373642	0.238755	0.06	0.038	1	Cluster 1	SYNM
0.00374429	0.26617	0.264	0.227	1	Cluster 1	NDFIP1
0.00374948	0.170444	0.053	0.032	1	Cluster 1	SSRP1
0.00380868	0.120284	0.032	0.016	1	Cluster 1	JAGN1
0.00382518	0.148431	0.025	0.011	1	Cluster 1	TAF9B
0.00383438	0.160552	0.032	0.016	1	Cluster 1	CDK2AP2
0.00384614	0.237391	0.061	0.039	1	Cluster 1	NAMPT
0.0038946	0.255962	0.161	0.125	1	Cluster 1	ATP6V0B
0.00391671	0.181481	0.475	0.433	1	Cluster 1	DDX5
0.00393022	0.22055	0.193	0.155	1	Cluster 1	YWHAH
0.00393361	0.23852	0.081	0.055	1	Cluster 1	NPM1
0.00393938	0.332932	0.292	0.255	1	Cluster 1	ADGRB1
0.00396199	0.154895	0.031	0.015	1	Cluster 1	LSM2
0.00398446	0.249975	0.118	0.087	1	Cluster 1	AK1
0.00405726	0.142239	0.024	0.011	1	Cluster 1	UBIAD1
0.00407553	0.185191	0.042	0.024	1	Cluster 1	CACFD1
0.00414146	0.270748	0.178	0.143	1	Cluster 1	AC008771.1
0.00414651	0.205445	0.06	0.037	1	Cluster 1	ELAC2
0.00417442	0.215692	0.327	0.286	1	Cluster 1	ADD1
0.00419655	0.137462	0.024	0.011	1	Cluster 1	C6orf120
0.00420811	0.295935	0.168	0.134	1	Cluster 1	TPST1
0.00423479	0.124138	0.024	0.011	1	Cluster 1	RAMAC
0.00423647	0.188549	0.034	0.018	1	Cluster 1	EHD2
0.00424591	0.139167	0.04	0.022	1	Cluster 1	BUD31
0.00426014	0.1191	0.031	0.015	1	Cluster 1	EIF4A3
0.00426233	0.135572	0.043	0.024	1	Cluster 1	POMGNT2
0.00428855	0.166624	0.023	0.01	1	Cluster 1	USH1C
0.00433736	0.124059	0.024	0.011	1	Cluster 1	PDZD11
0.00435766	0.22073	0.099	0.07	1	Cluster 1	CIPC
0.00436836	0.173498	0.086	0.058	1	Cluster 1	SLC39A9
0.00439229	0.264651	0.112	0.082	1	Cluster 1	ATP5MC3
0.00443209	0.245117	0.151	0.117	1	Cluster 1	PTOV1
0.00443578	0.241328	0.082	0.056	1	Cluster 1	GLO1
0.00446683	0.24388	0.086	0.059	1	Cluster 1	TLE3
0.00454273	0.176634	0.063	0.04	1	Cluster 1	RPS19BP1
0.00457224	0.163599	0.042	0.023	1	Cluster 1	VKORC1
0.00467333	0.223747	0.153	0.118	1	Cluster 1	TMEM205
0.00467769	0.134887	0.049	0.029	1	Cluster 1	CLPB
0.00469516	0.198635	0.08	0.054	1	Cluster 1	NR1D1
0.00472852	0.175724	0.105	0.075	1	Cluster 1	APBB3
0.00476367	0.257589	0.047	0.028	1	Cluster 1	2001-12-01
0.00476416	0.135595	0.029	0.014	1	Cluster 1	PIGA
0.00478216	0.230156	0.133	0.1	1	Cluster 1	AC008067.1
0.00484106	0.16511	0.048	0.028	1	Cluster 1	SZRD1
0.0048693	0.153667	0.037	0.02	1	Cluster 1	SLC16A1
0.00488631	0.147185	0.054	0.033	1	Cluster 1	PMVK
0.00492869	0.216856	0.068	0.044	1	Cluster 1	GMFB
0.00493322	0.141953	0.097	0.068	1	Cluster 1	CLIP3
0.00497496	0.17424	0.081	0.055	1	Cluster 1	NAT14
0.00503917	0.179627	0.064	0.041	1	Cluster 1	FBXL19
0.00506671	0.230479	0.095	0.067	1	Cluster 1	AURKAIP1
0.00507494	0.222576	0.09	0.063	1	Cluster 1	MICA
0.00510776	0.193767	0.046	0.027	1	Cluster 1	MNT
0.00511112	0.116764	0.028	0.014	1	Cluster 1	MTRNR2L12
0.00519	0.13029	0.02	0.008	1	Cluster 1	ZNF668
0.00519225	0.112943	0.028	0.014	1	Cluster 1	TM2D2
0.00522277	0.264592	0.312	0.271	1	Cluster 1	HHATL
0.00529475	0.212025	0.071	0.048	1	Cluster 1	ARPC4
0.00530004	0.238888	0.064	0.042	1	Cluster 1	MTLN
0.0053353	0.155979	0.069	0.045	1	Cluster 1	CNDP2
0.00535446	0.198816	0.095	0.066	1	Cluster 1	NTM-AS1
0.00535748	0.210366	0.072	0.048	1	Cluster 1	C12orf57
0.00537849	0.102285	0.02	0.008	1	Cluster 1	IFI35
0.00541093	0.132166	0.027	0.013	1	Cluster 1	PPP1R3D
0.00542214	0.123526	0.027	0.013	1	Cluster 1	TNFRSF11B
0.00543396	0.282813	0.124	0.093	1	Cluster 1	SNCB
0.00547642	0.233947	0.082	0.057	1	Cluster 1	EMC10
0.00548676	0.223584	0.072	0.048	1	Cluster 1	COL27A1
0.00552849	0.14501	0.043	0.025	1	Cluster 1	WSCD1
0.00552915	0.231824	0.113	0.083	1	Cluster 1	MTURN
0.00556934	0.192932	0.097	0.069	1	Cluster 1	EXOC3
0.00560962	0.21125	0.183	0.148	1	Cluster 1	PRKCA-AS1
0.00561686	0.247401	0.181	0.146	1	Cluster 1	AP003025.2
0.00562439	0.110407	0.018	0.007	1	Cluster 1	FZD7
0.00563679	0.158768	0.063	0.041	1	Cluster 1	GTF2H3
0.00567046	0.197548	0.059	0.037	1	Cluster 1	QSOX1
0.00567936	0.247906	0.098	0.071	1	Cluster 1	ATG9A
0.00568328	0.12815	0.026	0.012	1	Cluster 1	PCDHB4
0.00571799	0.28283	0.099	0.072	1	Cluster 1	HNRNPUL2
0.00571811	0.216728	0.095	0.068	1	Cluster 1	PSMC6
0.00572561	0.209932	0.045	0.026	1	Cluster 1	ANGPT1
0.00575195	0.238466	0.106	0.078	1	Cluster 1	GANAB
0.0057582	0.197962	0.102	0.073	1	Cluster 1	MLEC
0.0057813	0.187601	0.042	0.024	1	Cluster 1	PSMB10
0.00579286	0.151958	0.039	0.022	1	Cluster 1	AL451165.2
0.00579418	0.198767	0.086	0.059	1	Cluster 1	CLIC4
0.00580919	0.142469	0.042	0.024	1	Cluster 1	UBALD2
0.00582219	0.112241	0.015	0.005	1	Cluster 1	RNF212
0.00582792	0.110289	0.026	0.012	1	Cluster 1	TMPRSS9
0.00586829	0.100554	0.016	0.006	1	Cluster 1	AC104009.1
0.00586902	0.130991	0.035	0.019	1	Cluster 1	GTF3C4
0.00587411	0.179505	0.081	0.056	1	Cluster 1	ALDH6A1
0.0058765	0.243556	0.058	0.037	1	Cluster 1	RWDD1
0.00594928	0.150419	0.031	0.016	1	Cluster 1	FDXR
0.0059494	0.182533	0.061	0.039	1	Cluster 1	ARRDC3
0.00595077	0.25346	0.071	0.048	1	Cluster 1	RGS9
0.00599398	0.160271	0.062	0.04	1	Cluster 1	AC005520.5
0.00606035	0.226165	0.377	0.345	1	Cluster 1	SAT1
0.00608775	0.232344	0.102	0.074	1	Cluster 1	PCMTD2
0.00614754	0.172637	0.051	0.031	1	Cluster 1	TMCC2
0.00615343	0.200082	0.071	0.048	1	Cluster 1	CKMT2
0.00617141	0.24415	0.219	0.184	1	Cluster 1	GUK1
0.00618885	0.15199	0.03	0.015	1	Cluster 1	KCNF1
0.00619091	0.194808	0.05	0.03	1	Cluster 1	GNG10
0.0062746	0.130371	0.034	0.018	1	Cluster 1	SDCBP2
0.00631	0.267259	0.116	0.088	1	Cluster 1	CLPTM1
0.0063246	0.199783	0.211	0.174	1	Cluster 1	MORF4L1
0.00635496	0.19255	0.09	0.063	1	Cluster 1	PTPN7
0.00637676	0.159174	0.051	0.031	1	Cluster 1	BOLA3
0.00638333	0.313441	0.117	0.089	1	Cluster 1	NDUFB1
0.00641704	0.189841	0.05	0.03	1	Cluster 1	AL161772.1
0.0064209	0.140038	0.024	0.011	1	Cluster 1	REEP6
0.00643691	0.230006	0.305	0.266	1	Cluster 1	CDK5RAP3
0.00644571	0.199985	0.096	0.069	1	Cluster 1	NNT-AS1
0.00645787	0.333334	0.333	0.306	1	Cluster 1	PDE5A
0.00652485	0.131177	0.042	0.024	1	Cluster 1	TBP
0.00657888	0.117567	0.057	0.036	1	Cluster 1	BAD
0.00658131	0.147714	0.053	0.033	1	Cluster 1	TSSC4
0.00659007	0.188234	0.097	0.07	1	Cluster 1	LFNG
0.00659472	0.229435	0.07	0.048	1	Cluster 1	ALKBH5
0.00662283	0.16996	0.069	0.045	1	Cluster 1	NXN
0.00670715	0.108466	0.024	0.011	1	Cluster 1	TXNDC5
0.00671069	0.289277	0.114	0.085	1	Cluster 1	DPYSL3
0.00676379	0.151787	0.041	0.023	1	Cluster 1	FOXRED2
0.0067754	0.113355	0.042	0.024	1	Cluster 1	OTUD6B
0.00677568	0.163593	0.036	0.02	1	Cluster 1	C12orf29
0.0068279	0.207863	0.137	0.105	1	Cluster 1	FAM199X
0.00682876	0.344708	0.249	0.21	1	Cluster 1	MIR4300HG
0.00690135	0.195878	0.062	0.041	1	Cluster 1	DCHS1
0.00690628	0.160801	0.076	0.051	1	Cluster 1	JKAMP
0.00691655	0.209992	0.471	0.437	1	Cluster 1	PON2
0.00691856	0.20956	0.083	0.058	1	Cluster 1	CLN5
0.00693167	0.23346	0.072	0.049	1	Cluster 1	GNG3
0.00704596	0.152223	0.064	0.042	1	Cluster 1	YIPF3
0.00707188	0.233311	0.086	0.061	1	Cluster 1	ATP6V0D1
0.00708123	0.165381	0.049	0.03	1	Cluster 1	CLCN2
0.00711522	0.245088	0.161	0.128	1	Cluster 1	SEC14L1
0.00712543	0.161889	0.055	0.035	1	Cluster 1	TRAF2
0.00712551	0.226371	0.06	0.039	1	Cluster 1	ELOVL1
0.00712578	0.194308	0.079	0.054	1	Cluster 1	ELN
0.00722662	0.173609	0.095	0.068	1	Cluster 1	EFEMP2
0.00724223	0.190171	0.042	0.024	1	Cluster 1	CCT5
0.00731882	0.19442	0.113	0.084	1	Cluster 1	BNIP3L
0.00731985	0.110459	0.029	0.015	1	Cluster 1	ZNF22
0.0073247	0.164842	0.036	0.02	1	Cluster 1	CTBS
0.00732628	0.199877	0.081	0.057	1	Cluster 1	KLHDC3
0.00732904	0.295145	0.175	0.144	1	Cluster 1	CLCN3
0.00734166	0.193717	0.111	0.082	1	Cluster 1	EFCAB14
0.00736435	0.111253	0.023	0.01	1	Cluster 1	CSTF2T
0.00737086	0.201036	0.098	0.071	1	Cluster 1	COMT
0.00740385	0.153529	0.04	0.023	1	Cluster 1	RANBP6
0.00742738	0.163481	0.032	0.017	1	Cluster 1	CDC26
0.00742964	0.107777	0.044	0.026	1	Cluster 1	CCDC58
0.00745584	0.180736	0.06	0.038	1	Cluster 1	FPGS
0.00752308	0.179756	0.059	0.038	1	Cluster 1	WDR1
0.00754307	0.246242	0.071	0.049	1	Cluster 1	GNAI2
0.00755477	0.185422	0.051	0.031	1	Cluster 1	LSM4
0.00758477	0.173537	0.128	0.097	1	Cluster 1	FLOT1
0.00760622	0.148728	0.042	0.025	1	Cluster 1	GTF2A2
0.00763887	0.164895	0.035	0.019	1	Cluster 1	ALG2
0.00774433	0.160607	0.049	0.03	1	Cluster 1	CNIH4
0.00781302	0.11121	0.032	0.017	1	Cluster 1	PZP
0.00782786	0.202982	0.044	0.026	1	Cluster 1	TMEM42
0.00783411	0.149234	0.027	0.014	1	Cluster 1	APOC1
0.00783629	0.154687	0.062	0.041	1	Cluster 1	PFN1
0.00799911	0.204238	0.072	0.049	1	Cluster 1	TAF7
0.0080029	0.135647	0.035	0.019	1	Cluster 1	CANT1
0.00802411	0.215853	0.06	0.039	1	Cluster 1	ARF5
0.00804136	0.248537	0.177	0.143	1	Cluster 1	ROBO3
0.00805433	0.127362	0.058	0.037	1	Cluster 1	YIF1A
0.00805794	0.176956	0.066	0.044	1	Cluster 1	H6PD
0.00806669	0.177275	0.083	0.058	1	Cluster 1	BDH2
0.00807456	0.11881	0.021	0.009	1	Cluster 1	TBL2
0.00808064	0.111474	0.027	0.014	1	Cluster 1	C8orf37
0.00809334	0.19962	0.074	0.051	1	Cluster 1	MCL1
0.00809383	0.163848	0.066	0.044	1	Cluster 1	CCDC47
0.00815996	0.107195	0.021	0.009	1	Cluster 1	AC107884.1
0.00816358	0.229782	0.09	0.065	1	Cluster 1	FAM181B
0.00822982	0.148671	0.026	0.013	1	Cluster 1	SMG8
0.00823269	0.165605	0.059	0.038	1	Cluster 1	CISD2
0.00823517	0.217278	0.162	0.129	1	Cluster 1	PNKD
0.00826314	0.168589	0.362	0.321	1	Cluster 1	RHOBTB3
0.00826964	0.122566	0.051	0.032	1	Cluster 1	DDX41
0.0082716	0.244242	0.103	0.076	1	Cluster 1	MAN1B1
0.0082757	0.164393	0.045	0.027	1	Cluster 1	SLC27A3
0.00827868	0.25034	0.111	0.083	1	Cluster 1	SMOX
0.00829341	0.144972	0.031	0.016	1	Cluster 1	CORO1B
0.00833654	0.172258	0.132	0.101	1	Cluster 1	SLC25A26
0.00834088	0.273711	0.096	0.07	1	Cluster 1	SEPTIN9
0.00834258	0.220866	0.083	0.059	1	Cluster 1	RHOA
0.00838958	0.233241	0.095	0.069	1	Cluster 1	POR
0.00842574	0.170355	0.044	0.026	1	Cluster 1	OCLN
0.00845361	0.126377	0.026	0.013	1	Cluster 1	TOMM34
0.00852501	0.243865	0.078	0.054	1	Cluster 1	ATP5PO
0.00859351	0.175873	0.06	0.039	1	Cluster 1	RTF2
0.00862458	0.191518	0.06	0.039	1	Cluster 1	LSM5
0.0087218	0.254379	0.225	0.189	1	Cluster 1	SLC6A11
0.00873727	0.113968	0.026	0.013	1	Cluster 1	APOA1-AS
0.00875864	0.132813	0.042	0.024	1	Cluster 1	FAM181A
0.0088051	0.212851	0.133	0.103	1	Cluster 1	TMEM106B
0.00881817	0.258311	0.159	0.128	1	Cluster 1	GPX4
0.0088803	0.199284	0.11	0.082	1	Cluster 1	NDRG1
0.00893397	0.266247	0.156	0.124	1	Cluster 1	COX20
0.00894936	0.13578	0.025	0.012	1	Cluster 1	LRRC57
0.00895583	0.20302	0.068	0.046	1	Cluster 1	KDELR1
0.00903138	0.258185	0.158	0.126	1	Cluster 1	SLC9A3-AS1
0.00909496	0.173619	0.062	0.041	1	Cluster 1	TXNDC15
0.00910684	0.205571	0.394	0.359	1	Cluster 1	HNRNPA2B1
0.00914472	0.249527	0.18	0.147	1	Cluster 1	PYGB
0.00920048	0.116301	0.025	0.012	1	Cluster 1	SYNE3
0.00921964	0.143893	0.041	0.024	1	Cluster 1	SIX5
0.00923124	0.261332	0.155	0.124	1	Cluster 1	PLXNB2
0.00936174	0.169214	0.029	0.015	1	Cluster 1	ISG15
0.0093963	0.17761	0.062	0.041	1	Cluster 1	NKAIN3-IT1
0.00942107	0.225814	0.214	0.179	1	Cluster 1	PDXK
0.00943042	0.232639	0.128	0.099	1	Cluster 1	PTGES3
0.00947832	0.28274	0.17	0.138	1	Cluster 1	SLC17A7
0.00948965	0.159468	0.046	0.028	1	Cluster 1	ICK
0.00949337	0.223905	0.132	0.102	1	Cluster 1	PAQR3
0.00952512	0.160503	0.045	0.028	1	Cluster 1	HSPBP1
0.00955983	0.179379	0.084	0.059	1	Cluster 1	SSBP1
0.00957698	0.173806	0.046	0.028	1	Cluster 1	POLR2G
0.00958281	0.183847	0.068	0.046	1	Cluster 1	BRK1
0.00960766	0.173022	0.045	0.028	1	Cluster 1	STIP1
0.0096082	0.152099	0.046	0.028	1	Cluster 1	LIX1L
0.00968602	0.16552	0.04	0.023	1	Cluster 1	THBS2
0.00971126	0.146049	0.032	0.018	1	Cluster 1	NDN
0.00976037	0.12684	0.024	0.012	1	Cluster 1	AC008267.5
0.00990195	0.143743	0.052	0.033	1	Cluster 1	COPS7A
0.00991152	0.237839	0.158	0.127	1	Cluster 1	CHST1
0.00995936	0.237998	0.057	0.037	1	Cluster 1	ASCL1
0.00996711	0.214054	0.078	0.055	1	Cluster 1	TMEM170A
0.00998351	0.189757	0.06	0.04	1	Cluster 1	MIEN1
0.00998426	0.139552	0.049	0.03	1	Cluster 1	TMED5
4.80828e-116	0.676332	0.996	0.95	1.53894e-111	Cluster 0	NRXN1
2.56563e-111	0.62723	0.998	0.991	8.21156e-107	Cluster 0	LSAMP
6.61675e-81	0.809179	0.96	0.85	2.11776e-76	Cluster 0	RORA
2.71691e-78	0.531613	1	0.998	8.69574e-74	Cluster 0	MALAT1
1.338e-75	0.593539	0.985	0.94	4.28241e-71	Cluster 0	NRG3
1.73493e-69	0.703581	0.979	0.878	5.55283e-65	Cluster 0	GPC5
5.94794e-67	0.627931	0.98	0.923	1.9037e-62	Cluster 0	CTNNA2
4.17985e-59	0.455032	0.996	0.979	1.3378e-54	Cluster 0	PCDH9
2.41772e-58	0.60025	0.949	0.822	7.73814e-54	Cluster 0	MIR99AHG
2.53927e-58	0.679319	0.911	0.762	8.12719e-54	Cluster 0	AC092691.1
4.55611e-56	0.544874	0.957	0.878	1.45823e-51	Cluster 0	ADGRB3
2.00413e-54	0.547261	0.986	0.944	6.41443e-50	Cluster 0	NPAS3
1.01694e-53	0.54721	0.969	0.911	3.25481e-49	Cluster 0	LRP1B
1.27387e-53	0.558776	0.933	0.839	4.07716e-49	Cluster 0	MAGI2
1.11044e-48	0.776801	0.802	0.611	3.55407e-44	Cluster 0	NKAIN3
1.64742e-48	0.50808	0.948	0.88	5.27272e-44	Cluster 0	CTNND2
1.19076e-45	0.713676	0.815	0.621	3.81116e-41	Cluster 0	OBI1-AS1
2.06927e-45	0.464019	0.996	0.965	6.62292e-41	Cluster 0	GPM6A
5.01835e-43	0.639021	0.893	0.787	1.60617e-38	Cluster 0	PITPNC1
4.07376e-41	0.646451	0.829	0.666	1.30385e-36	Cluster 0	CDH20
8.57782e-40	0.511528	0.941	0.855	2.74542e-35	Cluster 0	ERBB4
5.61715e-39	0.52817	0.93	0.836	1.79782e-34	Cluster 0	SOX5
8.56149e-38	0.653753	0.8	0.645	2.74019e-33	Cluster 0	CACNB2
2.33078e-37	0.693037	0.792	0.626	7.45989e-33	Cluster 0	AL589740.1
7.6705e-37	0.522852	0.919	0.816	2.45502e-32	Cluster 0	ZBTB20
7.90662e-37	0.600317	0.756	0.591	2.53059e-32	Cluster 0	PDE4D
9.54375e-37	0.767061	0.683	0.477	3.05457e-32	Cluster 0	HPSE2
5.66053e-36	0.390932	0.964	0.924	1.81171e-31	Cluster 0	CADM2
1.97056e-35	0.453371	0.967	0.916	6.30697e-31	Cluster 0	NTM
1.04964e-34	0.712007	0.599	0.383	3.35949e-30	Cluster 0	ZSWIM6
1.39131e-34	0.505273	0.891	0.765	4.45303e-30	Cluster 0	TNIK
1.27615e-31	0.577344	0.771	0.619	4.08445e-27	Cluster 0	MSI2
1.21849e-30	0.569442	0.781	0.62	3.89989e-26	Cluster 0	GABRB1
1.36187e-30	0.508862	0.828	0.717	4.35881e-26	Cluster 0	ADGRL3
2.14446e-29	0.584121	0.736	0.561	6.86357e-25	Cluster 0	CARMIL1
3.40807e-29	0.748037	0.656	0.478	1.09079e-24	Cluster 0	TRPM3
3.525e-29	0.551845	0.768	0.591	1.12821e-24	Cluster 0	TRPS1
8.99955e-29	0.428285	0.891	0.802	2.8804e-24	Cluster 0	PPP2R2B
1.02496e-28	0.552884	0.749	0.6	3.28048e-24	Cluster 0	NEBL
1.36839e-28	0.601962	0.694	0.533	4.37966e-24	Cluster 0	TENM2
3.23282e-28	0.670931	0.548	0.352	1.0347e-23	Cluster 0	FLRT2
7.44109e-28	0.505666	0.796	0.651	2.38159e-23	Cluster 0	MAPK10
1.25801e-27	0.671019	0.564	0.375	4.02639e-23	Cluster 0	AC073050.1
1.84979e-27	0.67429	0.559	0.368	5.92045e-23	Cluster 0	ARHGAP24
8.30174e-27	0.493085	0.85	0.725	2.65706e-22	Cluster 0	WWOX
3.57234e-25	0.549207	0.632	0.464	1.14336e-20	Cluster 0	SIK3
5.69297e-25	0.377292	0.92	0.817	1.82209e-20	Cluster 0	ADGRV1
1.15124e-24	0.497999	0.782	0.642	3.68467e-20	Cluster 0	FMNL2
1.70209e-24	0.626525	0.58	0.401	5.44772e-20	Cluster 0	NHSL1
2.07036e-24	0.481684	0.777	0.613	6.62641e-20	Cluster 0	FBXL7
2.35964e-24	0.559738	0.56	0.366	7.55228e-20	Cluster 0	TPD52L1
3.0601e-24	0.515649	0.74	0.597	9.79417e-20	Cluster 0	RYR3
2.47978e-23	0.47696	0.734	0.58	7.9368e-19	Cluster 0	TNRC6A
2.64307e-23	0.535157	0.651	0.478	8.45942e-19	Cluster 0	AHCYL2
2.93847e-23	0.660229	0.374	0.202	9.40488e-19	Cluster 0	RERG
4.17646e-23	0.66076	0.555	0.393	1.33672e-18	Cluster 0	LINC00499
1.00104e-22	0.56849	0.487	0.308	3.20394e-18	Cluster 0	LSAMP-AS1
1.5801e-22	0.530407	0.696	0.551	5.05727e-18	Cluster 0	FUT9
2.03097e-22	0.615367	0.601	0.433	6.50033e-18	Cluster 0	SGCD
1.13083e-21	0.678372	0.403	0.242	3.61933e-17	Cluster 0	EPHA6
1.39043e-21	0.682368	0.46	0.301	4.45021e-17	Cluster 0	AC114971.1
2.16199e-21	0.464286	0.696	0.536	6.91966e-17	Cluster 0	PLCB1
1.02665e-20	0.554744	0.638	0.479	3.2859e-16	Cluster 0	MAML2
1.40024e-20	0.521576	0.615	0.456	4.48161e-16	Cluster 0	PHLPP1
5.64868e-20	0.416746	0.827	0.707	1.80792e-15	Cluster 0	NEAT1
1.0961e-19	0.388358	0.848	0.725	3.50817e-15	Cluster 0	NFIA
1.36031e-19	0.431964	0.749	0.61	4.35381e-15	Cluster 0	ABLIM1
1.87828e-19	0.466525	0.613	0.471	6.01164e-15	Cluster 0	AKT3
1.89182e-19	0.492316	0.59	0.422	6.05496e-15	Cluster 0	PARD3B
2.2984e-19	0.390186	0.86	0.765	7.35628e-15	Cluster 0	ANK2
2.74704e-19	0.46531	0.691	0.543	8.79218e-15	Cluster 0	ASB3
4.86971e-19	0.459953	0.679	0.533	1.5586e-14	Cluster 0	LRRC4C
6.86775e-19	0.64644	0.446	0.292	2.19809e-14	Cluster 0	AL109809.5
6.89322e-19	0.546855	0.443	0.285	2.20624e-14	Cluster 0	POU2F1
8.63106e-19	0.458691	0.673	0.525	2.76246e-14	Cluster 0	MGAT4C
9.90929e-19	0.523609	0.575	0.417	3.17157e-14	Cluster 0	PBX1
1.74779e-18	0.417588	0.676	0.532	5.59399e-14	Cluster 0	AUTS2
1.84824e-18	0.58586	0.57	0.423	5.91547e-14	Cluster 0	AC002429.2
3.25084e-18	0.525285	0.345	0.195	1.04046e-13	Cluster 0	ACOT11
8.79093e-18	0.542136	0.564	0.413	2.81362e-13	Cluster 0	MACROD2
1.06111e-17	0.401267	0.819	0.732	3.3962e-13	Cluster 0	NAV3
4.44506e-17	0.420891	0.664	0.515	1.42268e-12	Cluster 0	PRKCA
5.47076e-17	0.463183	0.573	0.431	1.75097e-12	Cluster 0	SASH1
6.27237e-17	0.545004	0.413	0.27	2.00753e-12	Cluster 0	MEF2C-AS1
7.9319e-17	0.582487	0.279	0.15	2.53868e-12	Cluster 0	EYA1
1.13634e-16	0.456428	0.635	0.489	3.63698e-12	Cluster 0	ZNRF3
1.37937e-16	0.270205	0.938	0.87	4.41482e-12	Cluster 0	DTNA
1.44815e-16	0.494289	0.534	0.391	4.63494e-12	Cluster 0	AL137139.2
1.80705e-16	0.537463	0.303	0.169	5.78365e-12	Cluster 0	VAV3
1.8197e-16	0.557126	0.28	0.154	5.82412e-12	Cluster 0	PDE3B
1.87132e-16	0.51562	0.456	0.313	5.98934e-12	Cluster 0	KANSL1
2.04834e-16	0.542779	0.316	0.182	6.55592e-12	Cluster 0	MROH7
2.28875e-16	0.482986	0.542	0.397	7.32536e-12	Cluster 0	ZNF98
2.56738e-16	0.381387	0.771	0.608	8.21715e-12	Cluster 0	DLC1
3.1054e-16	0.509438	0.514	0.359	9.93916e-12	Cluster 0	CABLES1
5.33209e-16	0.449351	0.547	0.395	1.70659e-11	Cluster 0	SOX6
7.44863e-16	0.475644	0.471	0.325	2.38401e-11	Cluster 0	RPS6KA2
7.82945e-16	0.454165	0.639	0.492	2.50589e-11	Cluster 0	MAST4
8.09364e-16	0.453334	0.547	0.401	2.59045e-11	Cluster 0	LINC00461
1.05235e-15	0.367787	0.603	0.458	3.36816e-11	Cluster 0	GLIS3
1.47447e-15	0.539841	0.392	0.253	4.71918e-11	Cluster 0	PTCHD1-AS
1.85528e-15	0.501245	0.425	0.285	5.93802e-11	Cluster 0	SHROOM3
6.41407e-15	0.490961	0.488	0.362	2.05289e-10	Cluster 0	SGIP1
6.98608e-15	0.372648	0.747	0.635	2.23596e-10	Cluster 0	DOCK4
9.89973e-15	0.504761	0.555	0.427	3.16851e-10	Cluster 0	CSGALNACT1
1.00138e-14	0.504493	0.449	0.315	3.20501e-10	Cluster 0	EFNA5
1.22638e-14	0.520278	0.329	0.202	3.92514e-10	Cluster 0	AC007389.1
1.24722e-14	0.426455	0.636	0.511	3.99185e-10	Cluster 0	PARD3
1.84311e-14	0.310908	0.903	0.821	5.89907e-10	Cluster 0	CADM1
1.99305e-14	0.38916	0.622	0.489	6.37896e-10	Cluster 0	CHD9
2.12287e-14	0.357913	0.818	0.735	6.79445e-10	Cluster 0	FAM155A
2.30929e-14	0.550534	0.245	0.133	7.39111e-10	Cluster 0	POT1-AS1
3.05412e-14	0.422372	0.652	0.533	9.77503e-10	Cluster 0	NCOA1
4.4679e-14	0.467646	0.446	0.314	1.43e-09	Cluster 0	BCL2
4.96186e-14	0.494652	0.376	0.245	1.58809e-09	Cluster 0	TMEM108
8.75756e-14	0.518271	0.225	0.118	2.80294e-09	Cluster 0	AC079352.1
1.02878e-13	0.430051	0.526	0.387	3.29272e-09	Cluster 0	NCKAP5
1.25853e-13	0.516687	0.303	0.184	4.02806e-09	Cluster 0	CHST11
1.45213e-13	0.416486	0.491	0.358	4.6477e-09	Cluster 0	FBXL17
2.02618e-13	0.361229	0.722	0.6	6.48501e-09	Cluster 0	PRKG1
2.47164e-13	0.353466	0.704	0.585	7.91073e-09	Cluster 0	GNAQ
2.96543e-13	0.478392	0.205	0.104	9.49115e-09	Cluster 0	ARL17B
3.01367e-13	0.527592	0.153	0.066	9.64555e-09	Cluster 0	AC068308.1
4.62829e-13	0.386166	0.497	0.355	1.48133e-08	Cluster 0	CEP85L
4.7483e-13	0.50297	0.485	0.358	1.51974e-08	Cluster 0	PAMR1
4.88533e-13	0.415835	0.564	0.433	1.5636e-08	Cluster 0	GRAMD2B
4.976e-13	0.413386	0.565	0.443	1.59262e-08	Cluster 0	KCNMA1
5.09546e-13	0.295316	0.807	0.7	1.63085e-08	Cluster 0	CELF2
5.85187e-13	0.542384	0.352	0.232	1.87295e-08	Cluster 0	DNAH7
8.29385e-13	0.486963	0.247	0.141	2.65453e-08	Cluster 0	SUCLG2-AS1
1.04e-12	0.449138	0.474	0.351	3.32863e-08	Cluster 0	ZHX3
1.06161e-12	0.492893	0.375	0.249	3.39779e-08	Cluster 0	AC091826.2
1.08752e-12	0.331456	0.711	0.584	3.48073e-08	Cluster 0	PREX2
1.41562e-12	0.373304	0.643	0.538	4.53085e-08	Cluster 0	GPHN
1.44008e-12	0.488745	0.307	0.191	4.60911e-08	Cluster 0	DOCK1
2.39934e-12	0.463171	0.425	0.302	7.67934e-08	Cluster 0	STON2
2.52031e-12	0.392412	0.614	0.491	8.06651e-08	Cluster 0	LINC00299
2.57961e-12	0.536308	0.146	0.065	8.25632e-08	Cluster 0	AL022068.1
2.61279e-12	0.474991	0.236	0.133	8.36251e-08	Cluster 0	AC106845.1
2.94383e-12	0.425505	0.566	0.445	9.42203e-08	Cluster 0	ARHGAP5
2.9821e-12	0.529346	0.213	0.115	9.5445e-08	Cluster 0	AF279873.3
3.21486e-12	0.45717	0.361	0.238	1.02895e-07	Cluster 0	GLI3
3.36266e-12	0.434474	0.393	0.271	1.07625e-07	Cluster 0	JARID2
3.66098e-12	0.50496	0.238	0.134	1.17173e-07	Cluster 0	AC097518.2
4.67257e-12	0.493098	0.374	0.258	1.4955e-07	Cluster 0	AC073475.1
5.70985e-12	0.424316	0.629	0.522	1.8275e-07	Cluster 0	RBMS3
5.83835e-12	0.432522	0.319	0.205	1.86862e-07	Cluster 0	GRID1
6.02451e-12	0.372884	0.585	0.463	1.92821e-07	Cluster 0	TMEM161B-AS1
7.35519e-12	0.37378	0.668	0.56	2.3541e-07	Cluster 0	FHIT
9.59e-12	0.447658	0.511	0.385	3.06937e-07	Cluster 0	CRB1
1.07139e-11	0.393753	0.465	0.344	3.42908e-07	Cluster 0	NFAT5
1.07952e-11	0.458078	0.363	0.249	3.4551e-07	Cluster 0	EPHB1
1.15316e-11	0.276269	0.856	0.777	3.6908e-07	Cluster 0	QKI
1.27594e-11	0.491962	0.302	0.196	4.08376e-07	Cluster 0	STK33
1.53243e-11	0.379837	0.472	0.354	4.9047e-07	Cluster 0	ZFAND3
1.66718e-11	0.371751	0.526	0.397	5.33599e-07	Cluster 0	ARID1B
1.84117e-11	0.453763	0.42	0.303	5.89286e-07	Cluster 0	TOX
2.36094e-11	0.365784	0.454	0.325	7.55642e-07	Cluster 0	RGS7
2.40102e-11	0.416136	0.448	0.332	7.68471e-07	Cluster 0	LMO3
2.75198e-11	0.384476	0.522	0.403	8.80798e-07	Cluster 0	HIF3A
3.35665e-11	0.440857	0.369	0.259	1.07433e-06	Cluster 0	SGK3
3.3758e-11	0.403482	0.269	0.164	1.08046e-06	Cluster 0	SH3RF1
3.84536e-11	0.415256	0.43	0.315	1.23074e-06	Cluster 0	DOCK3
3.9552e-11	0.452898	0.203	0.111	1.2659e-06	Cluster 0	SLC24A3
4.50095e-11	0.351169	0.455	0.339	1.44057e-06	Cluster 0	LIMCH1
5.44744e-11	0.434456	0.298	0.192	1.74351e-06	Cluster 0	KCTD8
5.49133e-11	0.448699	0.232	0.134	1.75756e-06	Cluster 0	LRMDA
6.48314e-11	0.416653	0.547	0.433	2.07499e-06	Cluster 0	OPHN1
7.17871e-11	0.369874	0.535	0.416	2.29762e-06	Cluster 0	LPP
8.42362e-11	0.449626	0.272	0.173	2.69606e-06	Cluster 0	KLHL32
9.48179e-11	0.317359	0.75	0.661	3.03474e-06	Cluster 0	FMN2
1.03028e-10	0.308824	0.643	0.525	3.2975e-06	Cluster 0	ITPR2
1.12393e-10	0.343197	0.515	0.398	3.59726e-06	Cluster 0	PTK2
1.37949e-10	0.438669	0.421	0.312	4.41519e-06	Cluster 0	PRKD1
1.40515e-10	0.400709	0.448	0.336	4.49734e-06	Cluster 0	PANTR1
1.59938e-10	0.454441	0.209	0.12	5.11898e-06	Cluster 0	AL513166.1
1.75626e-10	0.406372	0.483	0.366	5.62108e-06	Cluster 0	PDE7B
1.77816e-10	0.408804	0.491	0.382	5.69117e-06	Cluster 0	STXBP5
1.9425e-10	0.439617	0.291	0.191	6.21718e-06	Cluster 0	KCNMB2-AS1
2.00712e-10	0.420892	0.396	0.288	6.424e-06	Cluster 0	FOXO1
2.28295e-10	0.358029	0.464	0.353	7.30681e-06	Cluster 0	ARHGAP26
2.47268e-10	0.294092	0.675	0.559	7.91407e-06	Cluster 0	NFIB
2.64682e-10	0.455042	0.314	0.212	8.47142e-06	Cluster 0	ANKDD1A
2.85384e-10	0.42784	0.243	0.15	9.134e-06	Cluster 0	EYA2
2.88228e-10	0.400549	0.432	0.321	9.22502e-06	Cluster 0	RANBP3L
3.32104e-10	0.414808	0.269	0.169	1.06293e-05	Cluster 0	ZNF521
3.38046e-10	0.358284	0.419	0.307	1.08195e-05	Cluster 0	TCF12
3.38956e-10	0.341821	0.682	0.601	1.08486e-05	Cluster 0	PSD3
4.20313e-10	0.379294	0.306	0.202	1.34525e-05	Cluster 0	BBS9
4.75933e-10	0.317526	0.673	0.576	1.52327e-05	Cluster 0	APC
5.17389e-10	0.425585	0.279	0.18	1.65595e-05	Cluster 0	METTL15
5.39087e-10	0.380241	0.446	0.335	1.7254e-05	Cluster 0	BCAS3
5.52437e-10	0.240979	0.827	0.725	1.76813e-05	Cluster 0	COL5A3
6.20898e-10	0.297573	0.627	0.528	1.98725e-05	Cluster 0	GRIA2
8.20486e-10	0.423191	0.386	0.283	2.62605e-05	Cluster 0	SLC39A11
8.84535e-10	0.372035	0.497	0.385	2.83104e-05	Cluster 0	NF1
1.05447e-09	0.3438	0.473	0.355	3.37494e-05	Cluster 0	ARAP2
1.07723e-09	0.310677	0.541	0.424	3.44778e-05	Cluster 0	PRKN
1.1812e-09	0.396924	0.406	0.293	3.78054e-05	Cluster 0	PDZRN3
1.20821e-09	0.403855	0.207	0.122	3.867e-05	Cluster 0	LINC01727
1.27591e-09	0.36778	0.201	0.116	4.08368e-05	Cluster 0	LINC02062
1.2935e-09	0.387518	0.351	0.247	4.13996e-05	Cluster 0	LGR4
1.32407e-09	0.333778	0.575	0.478	4.23783e-05	Cluster 0	PTPRG
1.40892e-09	0.362509	0.542	0.445	4.5094e-05	Cluster 0	MEIS2
1.43707e-09	0.446258	0.299	0.203	4.59948e-05	Cluster 0	NSMCE2
1.671e-09	0.356833	0.407	0.294	5.34821e-05	Cluster 0	BMP2K
1.84944e-09	0.39727	0.327	0.227	5.9193e-05	Cluster 0	PIK3C2A
2.25081e-09	0.316833	0.436	0.322	7.20395e-05	Cluster 0	ANKS1B
2.7505e-09	0.326291	0.581	0.482	8.80326e-05	Cluster 0	SYNE1
2.97198e-09	0.3432	0.304	0.205	9.51212e-05	Cluster 0	ZNF609
2.97893e-09	0.365629	0.507	0.413	9.53438e-05	Cluster 0	SMYD3
3.27013e-09	0.343242	0.484	0.377	0.000104664	Cluster 0	POGZ
3.28215e-09	0.372549	0.305	0.205	0.000105048	Cluster 0	STARD13
3.48147e-09	0.389423	0.337	0.235	0.000111428	Cluster 0	ZEB2
3.50451e-09	0.395057	0.282	0.185	0.000112165	Cluster 0	RMST
3.56304e-09	0.39287	0.095	0.039	0.000114039	Cluster 0	RNLS
4.17951e-09	0.394182	0.462	0.359	0.000133769	Cluster 0	DGKG
4.25579e-09	0.350685	0.419	0.311	0.000136211	Cluster 0	JAK1
4.40879e-09	0.28798	0.558	0.451	0.000141108	Cluster 0	DNM3
4.43681e-09	0.39291	0.273	0.181	0.000142005	Cluster 0	TAPT1-AS1
4.51899e-09	0.387156	0.245	0.155	0.000144635	Cluster 0	ZNF644
4.81776e-09	0.384396	0.375	0.274	0.000154197	Cluster 0	FOXN3
5.73669e-09	0.291812	0.511	0.402	0.000183609	Cluster 0	RFX3
6.61279e-09	0.434458	0.261	0.172	0.000211649	Cluster 0	DPH6
6.73552e-09	0.327717	0.507	0.4	0.000215577	Cluster 0	ATP13A4
7.21053e-09	0.450087	0.182	0.107	0.00023078	Cluster 0	FAM198B-AS1
7.33107e-09	0.365251	0.249	0.162	0.000234638	Cluster 0	SPECC1
7.4569e-09	0.362592	0.245	0.157	0.000238665	Cluster 0	ZNF148
8.12001e-09	0.370233	0.499	0.395	0.000259889	Cluster 0	ESRRG
8.18874e-09	0.344265	0.355	0.256	0.000262089	Cluster 0	TAOK3
8.654e-09	0.322935	0.509	0.404	0.00027698	Cluster 0	FNBP1
8.82474e-09	0.38206	0.255	0.166	0.000282445	Cluster 0	ZFPM2
9.34906e-09	0.355908	0.244	0.157	0.000299226	Cluster 0	BABAM2
9.48814e-09	0.34364	0.453	0.347	0.000303677	Cluster 0	GABRA2
9.7206e-09	0.398975	0.131	0.067	0.000311118	Cluster 0	AL357153.2
1.02376e-08	0.301353	0.5	0.391	0.000327664	Cluster 0	RORB
1.13399e-08	0.338197	0.455	0.351	0.000362946	Cluster 0	OSBPL6
1.18773e-08	0.251397	0.485	0.366	0.000380146	Cluster 0	FRMD4A
1.19369e-08	0.313281	0.538	0.435	0.000382051	Cluster 0	NAV2
1.47416e-08	0.342118	0.146	0.077	0.000471821	Cluster 0	SNCAIP
1.51473e-08	0.335374	0.436	0.327	0.000484805	Cluster 0	FAM184A
1.78454e-08	0.393925	0.182	0.106	0.000571161	Cluster 0	DOCK5
1.85295e-08	0.356823	0.304	0.209	0.000593054	Cluster 0	KIF13A
2.07018e-08	0.324395	0.407	0.304	0.000662583	Cluster 0	ZNF518A
2.11825e-08	0.273351	0.747	0.664	0.000677967	Cluster 0	NCAM2
2.28082e-08	0.335353	0.349	0.248	0.000729998	Cluster 0	MARK3
2.29293e-08	0.367158	0.204	0.125	0.000733876	Cluster 0	ZNF721
2.30883e-08	0.255882	0.607	0.506	0.000738965	Cluster 0	PDE4B
2.54914e-08	0.327956	0.399	0.296	0.000815877	Cluster 0	SBF2
2.58931e-08	0.340857	0.343	0.243	0.000828734	Cluster 0	MMD2
2.78032e-08	0.404537	0.149	0.082	0.000889869	Cluster 0	NT5DC1
2.78894e-08	0.335356	0.285	0.195	0.00089263	Cluster 0	RIMS1
2.80986e-08	0.343054	0.289	0.199	0.000899325	Cluster 0	CDK13
3.09873e-08	0.340784	0.223	0.141	0.000991778	Cluster 0	ADAMTS17
3.14126e-08	0.319041	0.158	0.089	0.00100539	Cluster 0	POLR2J3
3.48849e-08	0.317746	0.456	0.356	0.00111653	Cluster 0	ARHGAP32
3.76833e-08	0.288926	0.471	0.369	0.00120609	Cluster 0	ASTN2
3.94019e-08	0.311662	0.362	0.264	0.0012611	Cluster 0	FAF1
4.48759e-08	0.400662	0.292	0.207	0.0014363	Cluster 0	KIAA0319
4.64231e-08	0.41135	0.334	0.245	0.00148582	Cluster 0	AC002460.2
4.85156e-08	0.357776	0.349	0.257	0.00155279	Cluster 0	TENT2
4.93545e-08	0.384592	0.401	0.311	0.00157964	Cluster 0	LHFPL6
5.25435e-08	0.334488	0.458	0.358	0.00168171	Cluster 0	COL16A1
5.45426e-08	0.382014	0.201	0.126	0.00174569	Cluster 0	RFX3-AS1
6.28958e-08	0.385252	0.122	0.064	0.00201304	Cluster 0	FUT10
6.47099e-08	0.402788	0.238	0.158	0.0020711	Cluster 0	CACNA2D3
6.55643e-08	0.26076	0.688	0.591	0.00209845	Cluster 0	FTX
8.48369e-08	0.367077	0.384	0.293	0.00271529	Cluster 0	EPB41L2
8.6186e-08	0.282879	0.432	0.335	0.00275847	Cluster 0	NOVA1
9.21937e-08	0.261143	0.512	0.406	0.00295075	Cluster 0	TJP1
9.53032e-08	0.357707	0.191	0.119	0.00305027	Cluster 0	STXBP6
1.03644e-07	0.367396	0.369	0.282	0.00331724	Cluster 0	SFMBT2
1.06375e-07	0.305272	0.368	0.272	0.00340463	Cluster 0	SETD5
1.10167e-07	0.35024	0.322	0.235	0.003526	Cluster 0	MLLT3
1.12806e-07	0.354589	0.275	0.189	0.00361047	Cluster 0	LMCD1-AS1
1.14959e-07	0.332964	0.244	0.162	0.00367937	Cluster 0	CDC14A
1.14964e-07	0.347418	0.107	0.053	0.00367954	Cluster 0	ZNF559
1.15171e-07	0.31331	0.234	0.154	0.00368618	Cluster 0	HDAC8
1.24316e-07	0.358358	0.153	0.089	0.00397887	Cluster 0	PID1
1.26804e-07	0.347707	0.275	0.191	0.0040585	Cluster 0	GDAP1
1.3732e-07	0.263295	0.336	0.239	0.00439506	Cluster 0	PCSK5
1.42283e-07	0.348902	0.365	0.278	0.0045539	Cluster 0	ZFHX3
1.42838e-07	0.312789	0.083	0.035	0.00457167	Cluster 0	LINC01182
1.50516e-07	0.298677	0.526	0.431	0.00481743	Cluster 0	PPP1R9A
1.53202e-07	0.294893	0.506	0.416	0.00490338	Cluster 0	SLC35F1
1.56156e-07	0.291534	0.498	0.403	0.00499794	Cluster 0	BIRC6
1.6062e-07	0.37198	0.226	0.15	0.0051408	Cluster 0	DYM
1.68082e-07	0.314414	0.1	0.048	0.00537964	Cluster 0	POLA1
1.69487e-07	0.386071	0.298	0.215	0.00542459	Cluster 0	TMCC1
1.73986e-07	0.304047	0.176	0.107	0.00556858	Cluster 0	PSME4
1.80639e-07	0.360578	0.128	0.07	0.00578152	Cluster 0	AL157396.1
1.87591e-07	0.358453	0.345	0.26	0.00600405	Cluster 0	GPATCH8
1.93608e-07	0.300862	0.353	0.259	0.0061966	Cluster 0	BTBD9
1.9609e-07	0.332903	0.259	0.176	0.00627607	Cluster 0	ZNF827
2.0758e-07	0.368488	0.485	0.402	0.00664382	Cluster 0	LINC01473
2.1064e-07	0.357698	0.283	0.202	0.00674175	Cluster 0	TRAF3IP2-AS1
2.13023e-07	0.326782	0.339	0.251	0.00681801	Cluster 0	ACACB
2.24486e-07	0.346962	0.346	0.26	0.00718489	Cluster 0	ACSBG1
2.29076e-07	0.381011	0.168	0.103	0.00733181	Cluster 0	AC138627.1
2.42482e-07	0.238664	0.762	0.682	0.00776087	Cluster 0	DLG2
2.60289e-07	0.339665	0.261	0.181	0.0083308	Cluster 0	ADK
2.63976e-07	0.356566	0.282	0.2	0.00844883	Cluster 0	PRDM16
2.6743e-07	0.242563	0.683	0.591	0.00855936	Cluster 0	NRCAM
2.76932e-07	0.349624	0.29	0.209	0.00886348	Cluster 0	ENOX1
2.86575e-07	0.301825	0.184	0.114	0.0091721	Cluster 0	UBAP2
2.93883e-07	0.32189	0.28	0.199	0.009406	Cluster 0	UNC79
2.96625e-07	0.366322	0.311	0.227	0.00949378	Cluster 0	NR2F1-AS1
3.00993e-07	0.266378	0.3	0.212	0.00963359	Cluster 0	CDKAL1
3.04649e-07	0.365656	0.32	0.238	0.00975059	Cluster 0	ATG7
3.09709e-07	0.2612	0.381	0.288	0.00991256	Cluster 0	FUT8
3.38452e-07	0.371088	0.318	0.235	0.0108325	Cluster 0	CDH10
3.69514e-07	0.350922	0.292	0.212	0.0118267	Cluster 0	EPC1
4.21579e-07	0.300276	0.406	0.316	0.013493	Cluster 0	DENND1A
4.37891e-07	0.328298	0.36	0.275	0.0140151	Cluster 0	NR3C2
4.54936e-07	0.275035	0.106	0.053	0.0145607	Cluster 0	BRWD3
4.60797e-07	0.293349	0.501	0.406	0.0147483	Cluster 0	MTSS2
4.78822e-07	0.374914	0.162	0.099	0.0153252	Cluster 0	AC079142.1
4.99139e-07	0.295832	0.351	0.26	0.0159754	Cluster 0	LINC00472
5.19055e-07	0.308958	0.284	0.201	0.0166129	Cluster 0	RHOJ
5.84803e-07	0.306118	0.299	0.219	0.0187172	Cluster 0	UTY
6.02777e-07	0.29537	0.09	0.042	0.0192925	Cluster 0	LINC01515
6.38428e-07	0.280574	0.258	0.176	0.0204335	Cluster 0	CPQ
6.89365e-07	0.340577	0.322	0.235	0.0220638	Cluster 0	FGD4
6.90349e-07	0.394374	0.198	0.131	0.0220953	Cluster 0	AL049828.1
7.08779e-07	0.266178	0.37	0.276	0.0226852	Cluster 0	PDLIM5
8.56909e-07	0.338205	0.198	0.129	0.0274262	Cluster 0	YAF2
8.68385e-07	0.333007	0.314	0.231	0.0277935	Cluster 0	ERC1
8.69269e-07	0.266057	0.266	0.185	0.0278218	Cluster 0	PPP3R1
8.7558e-07	0.329131	0.351	0.268	0.0280238	Cluster 0	ZHX2
8.77186e-07	0.285188	0.33	0.245	0.0280752	Cluster 0	SOBP
9.1382e-07	0.371249	0.478	0.395	0.0292477	Cluster 0	AC016716.2
1.02223e-06	0.301121	0.374	0.284	0.0327174	Cluster 0	GRAMD1C
1.02363e-06	0.361787	0.281	0.204	0.0327622	Cluster 0	OTUD7A
1.0476e-06	0.282707	0.503	0.413	0.0335294	Cluster 0	TMTC2
1.0636e-06	0.1835	0.727	0.654	0.0340415	Cluster 0	TCF4
1.10064e-06	0.294896	0.257	0.181	0.0352271	Cluster 0	SSH2
1.14843e-06	0.254623	0.55	0.453	0.0367568	Cluster 0	BMPR1B
1.18992e-06	0.318735	0.416	0.334	0.0380845	Cluster 0	SIPA1L1
1.23087e-06	0.277474	0.278	0.199	0.0393953	Cluster 0	FCHSD2
1.33102e-06	0.362276	0.225	0.155	0.0426007	Cluster 0	PHF21B
1.37692e-06	0.319936	0.263	0.188	0.0440696	Cluster 0	BRINP2
1.44918e-06	0.341921	0.118	0.066	0.0463823	Cluster 0	DMGDH
1.47261e-06	0.256073	0.424	0.328	0.0471322	Cluster 0	CHKA
1.49025e-06	0.363775	0.107	0.057	0.0476969	Cluster 0	AC115622.1
1.49068e-06	0.294744	0.436	0.353	0.0477105	Cluster 0	TTC28
1.55675e-06	0.285953	0.494	0.403	0.0498254	Cluster 0	MAP3K5
1.67992e-06	0.263153	0.144	0.085	0.0537677	Cluster 0	DHRSX
1.69972e-06	0.263117	0.277	0.197	0.0544013	Cluster 0	PCCA
1.70945e-06	0.315486	0.403	0.32	0.0547128	Cluster 0	ITSN1
1.72147e-06	0.30642	0.136	0.079	0.0550973	Cluster 0	LINC01004
1.7282e-06	0.295253	0.305	0.221	0.0553128	Cluster 0	PTPRK
1.89844e-06	0.270528	0.407	0.322	0.0607615	Cluster 0	ZFHX4
1.90698e-06	0.256606	0.482	0.39	0.0610349	Cluster 0	MBD5
1.91126e-06	0.329066	0.194	0.129	0.0611718	Cluster 0	TESK2
2.0251e-06	0.319106	0.229	0.158	0.0648154	Cluster 0	AC053527.2
2.0584e-06	0.320201	0.152	0.093	0.065881	Cluster 0	MIRLET7BHG
2.1428e-06	0.295892	0.194	0.127	0.0685826	Cluster 0	LINC00894
2.24576e-06	0.297604	0.119	0.067	0.0718776	Cluster 0	ZRANB2-AS2
2.25526e-06	0.26932	0.226	0.154	0.0721819	Cluster 0	SCMH1
2.26969e-06	0.279726	0.151	0.092	0.0726437	Cluster 0	XYLT1
2.46332e-06	0.341092	0.196	0.133	0.0788411	Cluster 0	MEIKIN
2.48396e-06	0.27904	0.401	0.316	0.0795018	Cluster 0	BRINP3
2.52234e-06	0.262652	0.152	0.093	0.0807299	Cluster 0	PELI2
2.53959e-06	0.267985	0.299	0.221	0.081282	Cluster 0	ZNF280D
2.56491e-06	0.23376	0.623	0.529	0.0820926	Cluster 0	KIF1B
2.64382e-06	0.277018	0.289	0.211	0.0846182	Cluster 0	CLIP1
2.73142e-06	0.332973	0.305	0.232	0.0874218	Cluster 0	ARHGEF26
2.81484e-06	0.310118	0.271	0.198	0.0900917	Cluster 0	LINC01748
2.85973e-06	0.296297	0.28	0.205	0.0915285	Cluster 0	SMURF2
3.03591e-06	0.19126	0.692	0.603	0.0971673	Cluster 0	NCAM1
3.07887e-06	0.260873	0.565	0.482	0.0985423	Cluster 0	TRIM9
3.16039e-06	0.279122	0.28	0.203	0.101151	Cluster 0	RIMKLB
3.18111e-06	0.286448	0.224	0.154	0.101815	Cluster 0	AL160272.1
3.4456e-06	0.267611	0.335	0.251	0.11028	Cluster 0	CTDSPL
3.54049e-06	0.2814	0.397	0.312	0.113317	Cluster 0	CPEB3
3.68494e-06	0.294266	0.506	0.429	0.11794	Cluster 0	MAP4K4
3.94422e-06	0.293815	0.335	0.256	0.126239	Cluster 0	ACYP2
4.0149e-06	0.300816	0.125	0.074	0.128501	Cluster 0	CNIH3
4.28633e-06	0.24981	0.295	0.216	0.137188	Cluster 0	PLPP1
4.47603e-06	0.344313	0.153	0.096	0.14326	Cluster 0	PDE3A
4.52135e-06	0.313456	0.245	0.174	0.14471	Cluster 0	DLEU2
4.5464e-06	0.300627	0.28	0.209	0.145512	Cluster 0	MAPK8
4.83882e-06	0.326118	0.232	0.164	0.154871	Cluster 0	ME1
4.85924e-06	0.269538	0.279	0.202	0.155525	Cluster 0	NLGN4Y
4.96347e-06	0.335387	0.294	0.22	0.158861	Cluster 0	INPP4B
5.0756e-06	0.259348	0.203	0.136	0.16245	Cluster 0	ST6GALNAC3
5.11662e-06	0.318182	0.255	0.184	0.163762	Cluster 0	AC099792.1
5.58733e-06	0.227221	0.159	0.1	0.178828	Cluster 0	MFSD14C
5.68359e-06	0.333622	0.384	0.31	0.181909	Cluster 0	REPS1
5.70334e-06	0.286347	0.191	0.127	0.182541	Cluster 0	AC104596.1
5.75192e-06	0.271928	0.238	0.167	0.184096	Cluster 0	SPRED2
5.76741e-06	0.221156	0.508	0.419	0.184592	Cluster 0	CAMK2G
5.90696e-06	0.220593	0.357	0.274	0.189058	Cluster 0	PHF21A
6.02392e-06	0.181045	0.869	0.816	0.192802	Cluster 0	MACF1
6.30148e-06	0.259844	0.426	0.342	0.201685	Cluster 0	FAT3
6.83941e-06	0.281706	0.288	0.214	0.218902	Cluster 0	SPRED1
6.90973e-06	0.279701	0.228	0.162	0.221153	Cluster 0	CHCHD3
6.91667e-06	0.259844	0.209	0.144	0.221375	Cluster 0	PLEKHA6
7.15406e-06	0.27455	0.157	0.1	0.228973	Cluster 0	FAM222B
7.26923e-06	0.274991	0.114	0.065	0.232659	Cluster 0	AC009879.4
7.52643e-06	0.227127	0.332	0.253	0.240891	Cluster 0	FRMD5
7.61176e-06	0.262575	0.485	0.4	0.243622	Cluster 0	CDC42BPA
7.89374e-06	0.248113	0.424	0.342	0.252647	Cluster 0	SMARCA2
7.97377e-06	0.293754	0.298	0.224	0.255208	Cluster 0	RPRD2
8.1497e-06	0.257772	0.275	0.201	0.260839	Cluster 0	MTUS1
8.21784e-06	0.297988	0.169	0.111	0.26302	Cluster 0	KDM6A
8.47743e-06	0.282133	0.221	0.154	0.271329	Cluster 0	EML6
8.85336e-06	0.309728	0.311	0.238	0.283361	Cluster 0	PAPLN
9.13224e-06	0.236232	0.49	0.41	0.292286	Cluster 0	PCDH7
9.18569e-06	0.2932	0.175	0.114	0.293997	Cluster 0	ZC3H12C
9.85376e-06	0.240026	0.314	0.236	0.31538	Cluster 0	LINC00882
1.0027e-05	0.271037	0.326	0.251	0.320924	Cluster 0	UBE2E2
1.04441e-05	0.313271	0.134	0.083	0.334272	Cluster 0	ARFGEF2
1.07539e-05	0.27999	0.382	0.308	0.344189	Cluster 0	NKAIN2
1.09424e-05	0.298528	0.291	0.218	0.350223	Cluster 0	PTPRM
1.10378e-05	0.293713	0.229	0.162	0.353277	Cluster 0	CRADD
1.1105e-05	0.176771	0.029	0.006	0.355425	Cluster 0	LINC01814
1.1144e-05	0.253605	0.31	0.235	0.356675	Cluster 0	AGAP1
1.14514e-05	0.176915	0.779	0.703	0.366514	Cluster 0	DDX17
1.17778e-05	0.235841	0.491	0.407	0.376961	Cluster 0	MIR100HG
1.18492e-05	0.28886	0.192	0.132	0.379244	Cluster 0	POU6F2
1.18577e-05	0.330957	0.217	0.154	0.379518	Cluster 0	ZSWIM5
1.19901e-05	0.263987	0.102	0.057	0.383756	Cluster 0	GLMN
1.20007e-05	0.29332	0.095	0.053	0.384095	Cluster 0	AC004158.1
1.22583e-05	0.277882	0.145	0.091	0.392338	Cluster 0	ADD3-AS1
1.23223e-05	0.228025	0.351	0.271	0.394388	Cluster 0	ATXN2
1.23534e-05	0.215051	0.434	0.347	0.395382	Cluster 0	NAALADL2
1.29222e-05	0.339289	0.198	0.139	0.413587	Cluster 0	ZNF248
1.32139e-05	0.214497	0.291	0.212	0.422925	Cluster 0	SDCCAG8
1.35306e-05	0.355438	0.135	0.085	0.43306	Cluster 0	AL136366.1
1.36507e-05	0.293738	0.17	0.113	0.436906	Cluster 0	AC087854.1
1.37906e-05	0.27719	0.236	0.168	0.441383	Cluster 0	EGFR
1.39218e-05	0.293895	0.254	0.187	0.445582	Cluster 0	VTI1A
1.39895e-05	0.269896	0.302	0.229	0.447747	Cluster 0	PHF14
1.43507e-05	0.282515	0.108	0.062	0.459308	Cluster 0	ALMS1
1.44349e-05	0.240224	0.417	0.338	0.462003	Cluster 0	EXOC4
1.50472e-05	0.311124	0.368	0.295	0.4816	Cluster 0	LINC00511
1.52813e-05	0.270918	0.354	0.28	0.489094	Cluster 0	GAREM1
1.53203e-05	0.254679	0.185	0.125	0.490343	Cluster 0	ORC4
1.54269e-05	0.222233	0.329	0.249	0.493754	Cluster 0	ABI2
1.54305e-05	0.205432	0.465	0.384	0.49387	Cluster 0	MYO6
1.5737e-05	0.218528	0.219	0.153	0.503679	Cluster 0	EVI5
1.59694e-05	0.277992	0.166	0.11	0.511117	Cluster 0	ARMC2
1.61003e-05	0.25204	0.163	0.106	0.515306	Cluster 0	ADHFE1
1.67912e-05	0.28782	0.26	0.195	0.53742	Cluster 0	SENP6
1.69173e-05	0.254998	0.138	0.086	0.541456	Cluster 0	ATP6AP1L
1.72176e-05	0.319741	0.173	0.117	0.551067	Cluster 0	ACP6
1.72573e-05	0.263423	0.386	0.308	0.552337	Cluster 0	ATXN1
1.74938e-05	0.266134	0.468	0.387	0.559907	Cluster 0	SLC25A18
1.79099e-05	0.302758	0.24	0.175	0.573223	Cluster 0	SPIRE1
1.81845e-05	0.324958	0.217	0.157	0.582014	Cluster 0	XKR6
1.81946e-05	0.275619	0.281	0.21	0.582336	Cluster 0	OSBPL1A
1.85983e-05	0.283885	0.219	0.157	0.595256	Cluster 0	COP1
1.86216e-05	0.243973	0.097	0.054	0.596004	Cluster 0	SYT9
1.90241e-05	0.251572	0.144	0.091	0.608886	Cluster 0	MTAP
2.01123e-05	0.272001	0.331	0.256	0.643713	Cluster 0	ZCCHC7
2.07021e-05	0.294581	0.261	0.195	0.662591	Cluster 0	RAD51B
2.13988e-05	0.242484	0.206	0.144	0.684889	Cluster 0	WIPF2
2.21817e-05	0.242649	0.213	0.149	0.709947	Cluster 0	SETD2
2.24881e-05	0.302256	0.273	0.208	0.719753	Cluster 0	LRBA
2.28419e-05	0.247391	0.273	0.205	0.731079	Cluster 0	RUNX1T1
2.30992e-05	0.301874	0.162	0.109	0.739312	Cluster 0	LINC02649
2.33975e-05	0.230041	0.294	0.221	0.748859	Cluster 0	MERTK
2.39953e-05	0.255545	0.14	0.089	0.767994	Cluster 0	ZBTB8OS
2.40585e-05	0.281835	0.357	0.282	0.770016	Cluster 0	NCOA2
2.47349e-05	0.166032	0.531	0.44	0.791664	Cluster 0	GRM3
2.52921e-05	0.235214	0.257	0.192	0.809498	Cluster 0	MEGF9
2.56558e-05	0.264152	0.295	0.223	0.821138	Cluster 0	SLC15A2
2.56955e-05	0.311805	0.226	0.165	0.822409	Cluster 0	TMEM14B
2.62001e-05	0.254736	0.313	0.239	0.83856	Cluster 0	ENTPD1-AS1
2.62992e-05	0.25694	0.184	0.126	0.841733	Cluster 0	SCFD1
2.70271e-05	0.310248	0.313	0.247	0.865028	Cluster 0	MSRA
2.72074e-05	0.251755	0.225	0.161	0.870801	Cluster 0	SUPT3H
2.76024e-05	0.259294	0.189	0.131	0.883442	Cluster 0	CNNM2
2.76495e-05	0.210129	0.488	0.409	0.88495	Cluster 0	MED12L
2.81089e-05	0.228416	0.255	0.187	0.899652	Cluster 0	ASAP2
2.82234e-05	0.234884	0.399	0.326	0.903318	Cluster 0	RBFOX2
2.87423e-05	0.288291	0.126	0.078	0.919927	Cluster 0	CASC2
2.90612e-05	0.254899	0.405	0.327	0.930134	Cluster 0	C20orf194
2.92737e-05	0.280089	0.145	0.094	0.936935	Cluster 0	ULK4
2.9444e-05	0.29587	0.168	0.114	0.942384	Cluster 0	FGGY
3.03116e-05	0.22001	0.258	0.189	0.970153	Cluster 0	GSK3B
3.15943e-05	0.243989	0.428	0.35	1	Cluster 0	ARHGEF12
3.1719e-05	0.24874	0.116	0.07	1	Cluster 0	RREB1
3.1914e-05	0.249714	0.201	0.142	1	Cluster 0	ZNF438
3.26661e-05	0.299704	0.259	0.197	1	Cluster 0	LSM14A
3.51473e-05	0.209408	0.304	0.231	1	Cluster 0	CBFA2T2
3.54095e-05	0.275827	0.2	0.14	1	Cluster 0	AL645568.1
3.56458e-05	0.200677	0.308	0.236	1	Cluster 0	PPFIA2
3.62087e-05	0.207424	0.524	0.437	1	Cluster 0	FYN
3.73871e-05	0.233062	0.403	0.325	1	Cluster 0	REV3L
3.79365e-05	0.274811	0.134	0.085	1	Cluster 0	SNX9
3.83292e-05	0.23794	0.221	0.158	1	Cluster 0	GARNL3
3.88447e-05	0.253744	0.119	0.073	1	Cluster 0	TET3
3.93573e-05	0.255129	0.276	0.208	1	Cluster 0	WASF3
3.95265e-05	0.234546	0.471	0.391	1	Cluster 0	RERE
4.02658e-05	0.268716	0.289	0.224	1	Cluster 0	VWA8
4.02759e-05	0.280888	0.152	0.101	1	Cluster 0	AC015983.2
4.0392e-05	0.255131	0.402	0.333	1	Cluster 0	TRIO
4.08473e-05	0.295721	0.132	0.085	1	Cluster 0	EIF1B-AS1
4.13786e-05	0.274679	0.194	0.136	1	Cluster 0	BACH2
4.17662e-05	0.212304	0.288	0.216	1	Cluster 0	JAKMIP2
4.17857e-05	0.286863	0.219	0.159	1	Cluster 0	PPM1L
4.32416e-05	0.28816	0.239	0.18	1	Cluster 0	GTDC1
4.39503e-05	0.273041	0.094	0.054	1	Cluster 0	AC016831.7
4.47037e-05	0.246644	0.322	0.253	1	Cluster 0	STAU2
4.47105e-05	0.251728	0.06	0.028	1	Cluster 0	AC009061.2
4.5521e-05	0.286356	0.424	0.345	1	Cluster 0	LRRTM4
4.67529e-05	0.252299	0.114	0.07	1	Cluster 0	SFMBT1
4.68039e-05	0.251429	0.251	0.188	1	Cluster 0	USP9Y
4.80362e-05	0.267709	0.288	0.222	1	Cluster 0	GMDS-DT
4.82163e-05	0.210589	0.22	0.157	1	Cluster 0	ATAD2B
4.83338e-05	0.278781	0.274	0.211	1	Cluster 0	CAMKMT
5.27613e-05	0.270465	0.163	0.11	1	Cluster 0	RFX2
5.28012e-05	0.213975	0.194	0.136	1	Cluster 0	DOK5
5.29613e-05	0.266976	0.2	0.143	1	Cluster 0	PDGFC
5.33347e-05	0.324095	0.19	0.134	1	Cluster 0	ADRA1A
5.33645e-05	0.275061	0.031	0.009	1	Cluster 0	XIST
5.52784e-05	0.245386	0.071	0.037	1	Cluster 0	ZNF235
5.6228e-05	0.258454	0.243	0.18	1	Cluster 0	ZMYM4
5.63471e-05	0.215593	0.687	0.627	1	Cluster 0	SORBS1
5.8925e-05	0.277793	0.234	0.173	1	Cluster 0	PER3
6.00462e-05	0.255156	0.17	0.118	1	Cluster 0	CCDC144A
6.0273e-05	0.285072	0.289	0.224	1	Cluster 0	ACSS3
6.24908e-05	0.283808	0.268	0.205	1	Cluster 0	ARHGEF26-AS1
6.26716e-05	0.236213	0.09	0.051	1	Cluster 0	AC105383.1
6.31869e-05	0.208911	0.438	0.354	1	Cluster 0	KANK1
6.71611e-05	0.272256	0.184	0.129	1	Cluster 0	COMMD10
6.89232e-05	0.275647	0.303	0.238	1	Cluster 0	CCSER2
6.90755e-05	0.234338	0.079	0.043	1	Cluster 0	AC012291.3
6.97576e-05	0.309551	0.123	0.078	1	Cluster 0	SGO1-AS1
7.00842e-05	0.202787	0.519	0.452	1	Cluster 0	CLASP2
7.18422e-05	0.259003	0.184	0.129	1	Cluster 0	SMURF1
7.28323e-05	0.217346	0.29	0.224	1	Cluster 0	SCAPER
7.37894e-05	0.278053	0.159	0.108	1	Cluster 0	AZIN1-AS1
7.58636e-05	0.211623	0.403	0.329	1	Cluster 0	EXOC6B
7.59856e-05	0.19448	0.134	0.085	1	Cluster 0	CCDC93
7.60566e-05	0.182424	0.257	0.189	1	Cluster 0	SOS1
7.63802e-05	0.277427	0.132	0.085	1	Cluster 0	RHBDD1
7.84154e-05	0.245939	0.335	0.264	1	Cluster 0	EPS15
7.84946e-05	0.228525	0.123	0.077	1	Cluster 0	AC023095.1
7.87176e-05	0.313656	0.251	0.19	1	Cluster 0	F11-AS1
8.06118e-05	0.267528	0.264	0.202	1	Cluster 0	ARHGAP31
8.36497e-05	0.186092	0.626	0.562	1	Cluster 0	N4BP2L2
8.37036e-05	0.292573	0.12	0.076	1	Cluster 0	LINC02328
8.50356e-05	0.218484	0.315	0.246	1	Cluster 0	CAMK1D
8.62904e-05	0.260358	0.194	0.14	1	Cluster 0	UTRN
8.75752e-05	0.20421	0.405	0.33	1	Cluster 0	ZNF638
8.78452e-05	0.276321	0.226	0.167	1	Cluster 0	STAG1
8.86522e-05	0.180558	0.175	0.119	1	Cluster 0	NME7
8.99295e-05	0.26993	0.191	0.136	1	Cluster 0	MID1
9.19308e-05	0.174874	0.042	0.016	1	Cluster 0	ZMYM4-AS1
9.21322e-05	0.29744	0.132	0.087	1	Cluster 0	PLIN5
9.28329e-05	0.211373	0.096	0.056	1	Cluster 0	PI4K2B
9.40595e-05	0.185536	0.055	0.026	1	Cluster 0	ZNF345
9.45866e-05	0.31987	0.153	0.104	1	Cluster 0	RGS6
9.79223e-05	0.243403	0.268	0.205	1	Cluster 0	NOL4
0.000102441	0.224977	0.164	0.113	1	Cluster 0	LINC01184
0.000103356	0.221388	0.165	0.114	1	Cluster 0	KNOP1
0.000104747	0.237781	0.25	0.187	1	Cluster 0	STK3
0.000106086	0.206991	0.564	0.497	1	Cluster 0	TNRC6B
0.000107557	0.247	0.32	0.255	1	Cluster 0	KLF12
0.000112259	0.216326	0.115	0.071	1	Cluster 0	FREM2
0.000112452	0.221751	0.323	0.253	1	Cluster 0	CCNH
0.000114077	0.248363	0.155	0.105	1	Cluster 0	NUBPL
0.000115026	0.204125	0.113	0.071	1	Cluster 0	LIPE-AS1
0.00011546	0.213994	0.246	0.184	1	Cluster 0	AIG1
0.000117292	0.260476	0.288	0.224	1	Cluster 0	KTN1
0.000118421	0.215832	0.373	0.303	1	Cluster 0	TPCN1
0.000118834	0.246013	0.302	0.238	1	Cluster 0	BRAF
0.000119729	0.187337	0.502	0.425	1	Cluster 0	BAZ2B
0.000122233	0.218554	0.154	0.106	1	Cluster 0	KIAA1671
0.000122417	0.219917	0.351	0.283	1	Cluster 0	TTC14
0.000125925	0.217586	0.188	0.134	1	Cluster 0	THADA
0.000128108	0.205286	0.137	0.09	1	Cluster 0	SPECC1L
0.00012914	0.240835	0.309	0.241	1	Cluster 0	RALGAPA2
0.000130567	0.318471	0.203	0.151	1	Cluster 0	AC011346.1
0.000132548	0.225992	0.294	0.23	1	Cluster 0	TMEM232
0.000133366	0.207412	0.349	0.279	1	Cluster 0	ACACA
0.000135402	0.180597	0.083	0.046	1	Cluster 0	LYPD6
0.000136661	0.197767	0.601	0.53	1	Cluster 0	ACSS1
0.000137104	0.22577	0.361	0.291	1	Cluster 0	TBC1D5
0.000140498	0.24674	0.253	0.193	1	Cluster 0	WWC1
0.000140939	0.24505	0.226	0.17	1	Cluster 0	RNF115
0.000141073	0.217557	0.127	0.082	1	Cluster 0	NDUFS4
0.00014155	0.188288	0.397	0.325	1	Cluster 0	CACHD1
0.000143788	0.230578	0.16	0.111	1	Cluster 0	UFL1-AS1
0.000144866	0.19968	0.194	0.138	1	Cluster 0	TGFB2
0.000150895	0.17428	0.109	0.067	1	Cluster 0	AC018682.1
0.000151299	0.192005	0.474	0.395	1	Cluster 0	JMJD1C
0.000152455	0.257968	0.175	0.125	1	Cluster 0	CCDC7
0.000153712	0.174476	0.381	0.307	1	Cluster 0	KALRN
0.000154182	0.240206	0.22	0.162	1	Cluster 0	AF117829.1
0.000155628	0.247475	0.13	0.085	1	Cluster 0	MTHFD1L
0.000155708	0.276842	0.164	0.116	1	Cluster 0	ZXDC
0.00015585	0.265731	0.145	0.098	1	Cluster 0	ROR1
0.000157841	0.206051	0.316	0.249	1	Cluster 0	CHD2
0.000158488	0.232556	0.243	0.184	1	Cluster 0	TBCK
0.000158992	0.207335	0.311	0.247	1	Cluster 0	TNKS
0.000161222	0.253	0.316	0.253	1	Cluster 0	TRAK1
0.000161508	0.197226	0.198	0.143	1	Cluster 0	SNX29
0.000163606	0.226873	0.198	0.145	1	Cluster 0	CECR2
0.000174694	0.232266	0.143	0.097	1	Cluster 0	ZFYVE9
0.000176185	0.245969	0.175	0.125	1	Cluster 0	HS3ST5
0.000177571	0.243223	0.212	0.156	1	Cluster 0	UBR1
0.000177828	0.248411	0.188	0.136	1	Cluster 0	TTN-AS1
0.000183612	0.257233	0.242	0.183	1	Cluster 0	RFTN2
0.000183729	0.231226	0.238	0.181	1	Cluster 0	SHPRH
0.000185728	0.252389	0.337	0.272	1	Cluster 0	KIF21A
0.000188425	0.200565	0.067	0.035	1	Cluster 0	AC004540.1
0.000188636	0.247661	0.103	0.064	1	Cluster 0	RNF180
0.00018907	0.262443	0.465	0.403	1	Cluster 0	TCF7L2
0.000195086	0.223836	0.297	0.235	1	Cluster 0	PALLD
0.000198777	0.138488	0.638	0.555	1	Cluster 0	SFXN5
0.000202035	0.249834	0.136	0.092	1	Cluster 0	PLEKHA7
0.000208745	0.217443	0.156	0.108	1	Cluster 0	FHOD3
0.000210755	0.246689	0.377	0.318	1	Cluster 0	ZMYM2
0.000211726	0.215607	0.243	0.184	1	Cluster 0	UGGT2
0.00021317	0.285824	0.261	0.205	1	Cluster 0	NRF1
0.000213172	0.239021	0.16	0.113	1	Cluster 0	RNF111
0.000214876	0.227434	0.089	0.053	1	Cluster 0	PEX3
0.000216458	0.188281	0.228	0.171	1	Cluster 0	TRPC1
0.000218447	0.191335	0.064	0.034	1	Cluster 0	PPCDC
0.000219476	0.251173	0.141	0.096	1	Cluster 0	HIBADH
0.00022204	0.207357	0.374	0.304	1	Cluster 0	MLLT10
0.000222188	0.184077	0.32	0.251	1	Cluster 0	GPBP1
0.000223357	0.210419	0.178	0.126	1	Cluster 0	ARHGAP42
0.000227142	0.242487	0.11	0.07	1	Cluster 0	MTERF1
0.00022747	0.223691	0.384	0.316	1	Cluster 0	CLASP1
0.000227738	0.309018	0.157	0.111	1	Cluster 0	TMEM132C
0.000230621	0.252946	0.057	0.029	1	Cluster 0	AC245187.2
0.000231038	0.237797	0.373	0.306	1	Cluster 0	ECHDC2
0.000231914	0.274416	0.081	0.048	1	Cluster 0	AC007262.2
0.000234876	0.242741	0.124	0.082	1	Cluster 0	GPATCH2
0.000248459	0.272084	0.269	0.211	1	Cluster 0	MCC
0.000250305	0.249443	0.251	0.195	1	Cluster 0	MPPED2
0.000251556	0.247552	0.233	0.179	1	Cluster 0	SLC25A12
0.000256202	0.199004	0.233	0.176	1	Cluster 0	HECTD4
0.000256352	0.209407	0.214	0.16	1	Cluster 0	USP47
0.000257491	0.226189	0.074	0.042	1	Cluster 0	AL683813.1
0.000262179	0.215439	0.057	0.029	1	Cluster 0	PPAT
0.00026766	0.27598	0.15	0.106	1	Cluster 0	MTMR1
0.000269497	0.254439	0.16	0.114	1	Cluster 0	TBC1D22A
0.000271266	0.225997	0.255	0.198	1	Cluster 0	RABGEF1
0.000278318	0.225022	0.15	0.104	1	Cluster 0	ZNF254
0.000281331	0.244845	0.279	0.221	1	Cluster 0	AL392086.3
0.000282362	0.200482	0.105	0.067	1	Cluster 0	AL592183.1
0.000287662	0.269822	0.31	0.253	1	Cluster 0	ZMAT1
0.000293218	0.182763	0.087	0.052	1	Cluster 0	DTWD2
0.000293383	0.191379	0.208	0.155	1	Cluster 0	CNOT4
0.000294821	0.218421	0.106	0.067	1	Cluster 0	ZNF780B
0.000296287	0.216234	0.13	0.087	1	Cluster 0	AMBRA1
0.000296885	0.175863	0.238	0.179	1	Cluster 0	WDR7
0.000298114	0.285914	0.165	0.119	1	Cluster 0	KIAA1328
0.000300966	0.245639	0.339	0.275	1	Cluster 0	TTTY14
0.000306728	0.243358	0.288	0.228	1	Cluster 0	CLYBL
0.000313349	0.122595	0.034	0.013	1	Cluster 0	AL357054.2
0.000316404	0.213839	0.116	0.076	1	Cluster 0	SLC13A3
0.000317763	0.190053	0.239	0.18	1	Cluster 0	AC046134.2
0.000321271	0.219702	0.236	0.18	1	Cluster 0	PAFAH1B1
0.000329811	0.172047	0.084	0.049	1	Cluster 0	PTPN1
0.00033162	0.222545	0.284	0.226	1	Cluster 0	ARID4B
0.000331949	0.220121	0.296	0.237	1	Cluster 0	MDM4
0.000334327	0.228555	0.267	0.209	1	Cluster 0	THSD7A
0.000334485	0.193281	0.272	0.21	1	Cluster 0	MPRIP
0.000334921	0.259308	0.235	0.18	1	Cluster 0	CAPS2
0.000335106	0.17938	0.081	0.047	1	Cluster 0	GABPB2
0.000339938	0.198424	0.077	0.045	1	Cluster 0	KIAA0556
0.000340921	0.236015	0.137	0.093	1	Cluster 0	LRRC37A3
0.000348644	0.180076	0.097	0.06	1	Cluster 0	ZBTB7C
0.000355746	0.123828	0.021	0.005	1	Cluster 0	AC007952.4
0.000367755	0.239645	0.093	0.058	1	Cluster 0	NSUN3
0.000369151	0.229564	0.323	0.259	1	Cluster 0	NIPBL
0.000370687	0.184973	0.244	0.185	1	Cluster 0	CLIP4
0.000371681	0.180445	0.184	0.133	1	Cluster 0	SLMAP
0.000372558	0.16514	0.41	0.337	1	Cluster 0	ERBIN
0.000375007	0.187233	0.435	0.373	1	Cluster 0	SSBP2
0.000382444	0.151746	0.206	0.151	1	Cluster 0	MVB12B
0.000390289	0.230905	0.252	0.198	1	Cluster 0	RAPGEF2
0.000393007	0.163239	0.083	0.049	1	Cluster 0	METTL16
0.000401465	0.121849	0.033	0.013	1	Cluster 0	GLDN
0.000401654	0.121959	0.042	0.019	1	Cluster 0	ZNF138
0.000401797	0.206389	0.184	0.133	1	Cluster 0	BICRAL
0.000404053	0.196667	0.07	0.039	1	Cluster 0	INTS6L
0.000406067	0.204068	0.634	0.565	1	Cluster 0	MKLN1
0.000408007	0.252673	0.222	0.17	1	Cluster 0	TMEM135
0.000408672	0.176769	0.049	0.024	1	Cluster 0	MGME1
0.000409065	0.231551	0.123	0.082	1	Cluster 0	KCNIP1
0.000411193	0.192202	0.291	0.229	1	Cluster 0	MBNL2
0.000416149	0.247916	0.201	0.151	1	Cluster 0	PIBF1
0.000420198	0.205089	0.257	0.2	1	Cluster 0	RASA1
0.000425257	0.265795	0.22	0.17	1	Cluster 0	FARS2
0.000427038	0.175486	0.372	0.305	1	Cluster 0	FARP1
0.000427318	0.271012	0.182	0.135	1	Cluster 0	EPS8
0.000431029	0.180529	0.117	0.077	1	Cluster 0	PRDM5
0.000431326	0.184184	0.63	0.569	1	Cluster 0	ADCY2
0.000444059	0.223544	0.257	0.199	1	Cluster 0	C1orf21
0.000450299	0.160127	0.24	0.181	1	Cluster 0	MPDZ
0.000452716	0.236673	0.162	0.117	1	Cluster 0	STX8
0.0004539	0.221329	0.137	0.094	1	Cluster 0	TYW1
0.000454243	0.201484	0.117	0.078	1	Cluster 0	MCPH1
0.00046174	0.22897	0.275	0.217	1	Cluster 0	ELP4
0.000464034	0.126224	0.026	0.009	1	Cluster 0	MSH4
0.000470099	0.211038	0.096	0.06	1	Cluster 0	CCDC50
0.000470582	0.237365	0.311	0.253	1	Cluster 0	WDR17
0.000472778	0.324439	0.26	0.209	1	Cluster 0	AC087564.1
0.00047351	0.23414	0.135	0.093	1	Cluster 0	MEIS1
0.00047436	0.233394	0.181	0.133	1	Cluster 0	MTA3
0.000479133	0.172175	0.207	0.155	1	Cluster 0	AGO3
0.00048101	0.268416	0.171	0.125	1	Cluster 0	MAP3K2
0.000482236	0.290315	0.141	0.1	1	Cluster 0	HLCS
0.000487803	0.22218	0.283	0.226	1	Cluster 0	UNC5C
0.000489854	0.23587	0.146	0.103	1	Cluster 0	FKBP5
0.00049546	0.20488	0.176	0.128	1	Cluster 0	INTS6
0.000505199	0.204388	0.134	0.093	1	Cluster 0	ANKH
0.000510596	0.275473	0.127	0.088	1	Cluster 0	BDNF-AS
0.000511539	0.221565	0.136	0.094	1	Cluster 0	EFCAB2
0.000512113	0.184779	0.294	0.231	1	Cluster 0	CHD6
0.000513439	0.206837	0.198	0.147	1	Cluster 0	TNS3
0.000515841	0.194809	0.159	0.114	1	Cluster 0	ITSN2
0.000515993	0.250518	0.188	0.14	1	Cluster 0	SESN1
0.000519302	0.217597	0.209	0.159	1	Cluster 0	AC025159.1
0.000524415	0.231911	0.176	0.129	1	Cluster 0	USP3
0.00052725	0.236097	0.291	0.233	1	Cluster 0	TUT4
0.000531553	0.269009	0.146	0.104	1	Cluster 0	TASOR2
0.000535029	0.154164	0.696	0.632	1	Cluster 0	SLC4A4
0.000535331	0.176755	0.39	0.323	1	Cluster 0	ANKRD17
0.000535593	0.178578	0.365	0.305	1	Cluster 0	NKTR
0.000551298	0.206137	0.375	0.311	1	Cluster 0	ARHGAP21
0.00055385	0.226514	0.323	0.266	1	Cluster 0	UBR3
0.000554917	0.211605	0.174	0.126	1	Cluster 0	AC007364.1
0.000555931	0.204681	0.043	0.02	1	Cluster 0	AL590867.1
0.000556919	0.260014	0.395	0.332	1	Cluster 0	LCNL1
0.000557706	0.216376	0.138	0.096	1	Cluster 0	PSMA1
0.000560717	0.236907	0.19	0.14	1	Cluster 0	HULC
0.000572976	0.152125	0.033	0.013	1	Cluster 0	AL365259.1
0.000574417	0.208289	0.218	0.165	1	Cluster 0	RSF1
0.00057764	0.213544	0.209	0.158	1	Cluster 0	PDCD6IP
0.000589288	0.266287	0.233	0.183	1	Cluster 0	KCNN3
0.0005908	0.240098	0.226	0.175	1	Cluster 0	ROBO1
0.000598494	0.179289	0.554	0.493	1	Cluster 0	PNISR
0.000600153	0.186393	0.115	0.076	1	Cluster 0	AC005162.3
0.000602983	0.185524	0.122	0.082	1	Cluster 0	KIF16B
0.000606332	0.154484	0.062	0.034	1	Cluster 0	SPICE1
0.000611697	0.199884	0.21	0.159	1	Cluster 0	SCAF8
0.000614726	0.217724	0.179	0.133	1	Cluster 0	NUP58
0.00062448	0.203509	0.281	0.222	1	Cluster 0	TDRD3
0.000630618	0.180021	0.149	0.105	1	Cluster 0	ETFDH
0.000634271	0.150662	0.049	0.024	1	Cluster 0	PTPDC1
0.000640625	0.22975	0.157	0.113	1	Cluster 0	DPF3
0.000644123	0.244465	0.207	0.158	1	Cluster 0	FGD6
0.000650311	0.199786	0.392	0.333	1	Cluster 0	DMD
0.000657735	0.19248	0.146	0.103	1	Cluster 0	NSMAF
0.000664778	0.209422	0.146	0.104	1	Cluster 0	TTLL5
0.000664795	0.196674	0.137	0.096	1	Cluster 0	AC009120.2
0.000670027	0.190344	0.266	0.21	1	Cluster 0	AOPEP
0.000670947	0.220583	0.137	0.096	1	Cluster 0	ANO10
0.000671296	0.116421	0.026	0.009	1	Cluster 0	AC092650.1
0.000675535	0.17272	0.311	0.25	1	Cluster 0	IGF1R
0.000682978	0.199217	0.111	0.073	1	Cluster 0	KLKB1
0.000695823	0.234609	0.056	0.031	1	Cluster 0	AL122014.1
0.000703953	0.20513	0.296	0.238	1	Cluster 0	AGBL4
0.000709978	0.251836	0.358	0.3	1	Cluster 0	SLC14A1
0.000710636	0.232604	0.29	0.236	1	Cluster 0	PICALM
0.000726655	0.182485	0.207	0.156	1	Cluster 0	PLEKHG1
0.000728892	0.217236	0.184	0.136	1	Cluster 0	PIAS2
0.000737124	0.212728	0.168	0.124	1	Cluster 0	JAZF1
0.000737132	0.237495	0.231	0.18	1	Cluster 0	KAT6B
0.00073807	0.19648	0.254	0.199	1	Cluster 0	ZNF532
0.000745452	0.230374	0.258	0.205	1	Cluster 0	HIBCH
0.000750076	0.146381	0.052	0.027	1	Cluster 0	AC021752.1
0.000764376	0.227408	0.23	0.18	1	Cluster 0	LARGE1
0.000770754	0.163721	0.359	0.293	1	Cluster 0	MBNL1
0.000790375	0.246069	0.251	0.201	1	Cluster 0	MAP4K5
0.000793126	0.242995	0.3	0.245	1	Cluster 0	DENND5B
0.000797264	0.206297	0.306	0.246	1	Cluster 0	ASTN1
0.000808062	0.179441	0.056	0.031	1	Cluster 0	TBCEL
0.000811904	0.230975	0.267	0.215	1	Cluster 0	UBE2H
0.000814223	0.113396	0.951	0.875	1	Cluster 0	SLC1A3
0.000816328	0.230518	0.304	0.247	1	Cluster 0	CCDC18-AS1
0.000840681	0.130508	0.043	0.02	1	Cluster 0	NFATC2
0.000850155	0.196705	0.247	0.195	1	Cluster 0	TANC2
0.000853205	0.217197	0.243	0.19	1	Cluster 0	PAN3
0.00085541	0.220798	0.184	0.137	1	Cluster 0	AP3B1
0.000859421	0.189446	0.167	0.122	1	Cluster 0	EP300
0.000864736	0.191826	0.137	0.096	1	Cluster 0	DSE
0.00086555	0.210406	0.206	0.156	1	Cluster 0	CADPS2
0.000872134	0.210301	0.202	0.153	1	Cluster 0	COMMD1
0.000879855	0.147951	0.195	0.145	1	Cluster 0	PHC3
0.000883628	0.213416	0.239	0.188	1	Cluster 0	SPIDR
0.000891152	0.118011	0.381	0.315	1	Cluster 0	MIAT
0.000894788	0.218819	0.382	0.327	1	Cluster 0	USP34
0.000900152	0.156714	0.078	0.047	1	Cluster 0	TAMM41
0.000908097	0.176305	0.203	0.152	1	Cluster 0	GALNT18
0.00090837	0.228672	0.086	0.054	1	Cluster 0	COPS7B
0.000911863	0.169068	0.086	0.053	1	Cluster 0	SPDYE1
0.000912009	0.222659	0.051	0.027	1	Cluster 0	DDX31
0.000917761	0.179454	0.235	0.181	1	Cluster 0	ANKFN1
0.000920218	0.187634	0.331	0.27	1	Cluster 0	GNA14
0.000937134	0.119245	0.025	0.009	1	Cluster 0	AC007432.1
0.000942445	0.211968	0.242	0.191	1	Cluster 0	LINC01278
0.000945202	0.212416	0.334	0.277	1	Cluster 0	FER
0.000955582	0.26017	0.139	0.1	1	Cluster 0	UPP2
0.000957663	0.198965	0.06	0.034	1	Cluster 0	ZNF439
0.0009583	0.210564	0.232	0.18	1	Cluster 0	SPATA6
0.000961462	0.226766	0.342	0.283	1	Cluster 0	PPP1R12A
0.000965231	0.151732	0.042	0.02	1	Cluster 0	RMND1
0.000973971	0.182531	0.219	0.167	1	Cluster 0	FRS2
0.001041	0.261592	0.212	0.166	1	Cluster 0	MAGI3
0.00104837	0.19914	0.037	0.017	1	Cluster 0	TMEM9B-AS1
0.00104842	0.137875	0.343	0.278	1	Cluster 0	ARNT2
0.00105367	0.21318	0.13	0.092	1	Cluster 0	KLHL23
0.00108384	0.212669	0.215	0.166	1	Cluster 0	FOXJ3
0.00108751	0.153857	0.156	0.112	1	Cluster 0	AC021231.1
0.00109996	0.192974	0.095	0.062	1	Cluster 0	SLC25A27
0.00112135	0.215604	0.323	0.267	1	Cluster 0	BRINP1
0.00113371	0.221602	0.161	0.119	1	Cluster 0	PIK3C3
0.00116257	0.221562	0.062	0.036	1	Cluster 0	EPB41L4A
0.00117312	0.175158	0.043	0.021	1	Cluster 0	AC246817.1
0.00119254	0.1581	0.269	0.214	1	Cluster 0	EHMT1
0.00119365	0.140485	0.178	0.132	1	Cluster 0	PDZD2
0.00119475	0.245782	0.135	0.097	1	Cluster 0	HECTD2
0.00119676	0.17216	0.24	0.188	1	Cluster 0	HERC4
0.0012009	0.159047	0.337	0.275	1	Cluster 0	FIGN
0.0012085	0.149934	0.327	0.267	1	Cluster 0	LPIN1
0.0012209	0.155901	0.036	0.016	1	Cluster 0	AC090993.1
0.00122668	0.162194	0.216	0.165	1	Cluster 0	FNDC3B
0.00124636	0.168974	0.064	0.037	1	Cluster 0	PAUPAR
0.00124853	0.216761	0.338	0.282	1	Cluster 0	UBR5
0.00125715	0.172979	0.415	0.356	1	Cluster 0	EIF4G3
0.00126172	0.170345	0.121	0.084	1	Cluster 0	OSBP2
0.00126435	0.182234	0.395	0.33	1	Cluster 0	PHACTR1
0.00126969	0.154918	0.152	0.109	1	Cluster 0	OSBPL3
0.00127132	0.147312	0.152	0.109	1	Cluster 0	SOS2
0.00128416	0.239744	0.182	0.138	1	Cluster 0	AKAP7
0.0012885	0.199433	0.116	0.079	1	Cluster 0	LINC02060
0.0012935	0.176674	0.187	0.14	1	Cluster 0	ZNF451
0.00129791	0.166659	0.191	0.144	1	Cluster 0	RELCH
0.00129898	0.183268	0.198	0.151	1	Cluster 0	AVL9
0.00129913	0.196339	0.055	0.031	1	Cluster 0	PRODH
0.00130091	0.172887	0.084	0.053	1	Cluster 0	DIDO1
0.0013025	0.168109	0.215	0.165	1	Cluster 0	KIAA2026
0.00130536	0.116208	0.052	0.027	1	Cluster 0	CPED1
0.00132869	0.11299	0.031	0.013	1	Cluster 0	ZFP37
0.00135289	0.233661	0.143	0.104	1	Cluster 0	ANTXR1
0.00135991	0.224204	0.292	0.238	1	Cluster 0	TMEM178B
0.00136813	0.201381	0.326	0.272	1	Cluster 0	MAPK4
0.00139471	0.183531	0.12	0.083	1	Cluster 0	NFATC3
0.00141205	0.127911	0.08	0.049	1	Cluster 0	INTS8
0.00143025	0.173998	0.06	0.035	1	Cluster 0	CWC22
0.00143197	0.184816	0.063	0.037	1	Cluster 0	TTTY10
0.00143744	0.145669	0.383	0.318	1	Cluster 0	RBFOX1
0.00145118	0.148097	0.133	0.094	1	Cluster 0	RNGTT
0.00145637	0.138573	0.225	0.175	1	Cluster 0	UBE2K
0.00146289	0.172427	0.043	0.022	1	Cluster 0	AL157911.1
0.00146401	0.179135	0.364	0.305	1	Cluster 0	IMMP2L
0.00146633	0.158044	0.276	0.22	1	Cluster 0	TLE1
0.00147228	0.153829	0.1	0.067	1	Cluster 0	PPP2R3A
0.00148859	0.191934	0.086	0.055	1	Cluster 0	TRDMT1
0.00152001	0.180422	0.189	0.144	1	Cluster 0	FAM133B
0.00153836	0.169254	0.143	0.103	1	Cluster 0	PCBP1-AS1
0.00154087	0.174116	0.106	0.071	1	Cluster 0	SPATA5
0.00156217	0.154708	0.049	0.026	1	Cluster 0	CASC17
0.00157395	0.110334	0.016	0.004	1	Cluster 0	AC080162.1
0.00159901	0.130852	0.135	0.096	1	Cluster 0	MCF2L2
0.0016053	0.184538	0.352	0.299	1	Cluster 0	ASH1L
0.00160555	0.171247	0.156	0.115	1	Cluster 0	GATAD2B
0.00164813	0.187381	0.159	0.118	1	Cluster 0	RIC1
0.00167941	0.226398	0.135	0.098	1	Cluster 0	AC093865.1
0.00169257	0.189728	0.039	0.019	1	Cluster 0	PAPPA2
0.00170435	0.21722	0.218	0.171	1	Cluster 0	EPHA4
0.00175669	0.154795	0.106	0.072	1	Cluster 0	GALK2
0.00177871	0.19541	0.365	0.309	1	Cluster 0	AHI1
0.00178271	0.163106	0.07	0.042	1	Cluster 0	TVP23C
0.0018018	0.210458	0.137	0.099	1	Cluster 0	NR1D2
0.00181041	0.219563	0.17	0.129	1	Cluster 0	DENND4C
0.00181292	0.188136	0.111	0.076	1	Cluster 0	LINC01414
0.00182271	0.228762	0.147	0.109	1	Cluster 0	ST6GALNAC5
0.00182997	0.233073	0.093	0.062	1	Cluster 0	LINC00476
0.00183211	0.147876	0.278	0.224	1	Cluster 0	CDHR3
0.00184508	0.18652	0.087	0.056	1	Cluster 0	AC106791.1
0.00185128	0.226083	0.276	0.228	1	Cluster 0	DLG1
0.00185471	0.189205	0.368	0.313	1	Cluster 0	MAGI1
0.00187182	0.186398	0.245	0.196	1	Cluster 0	TSC22D2
0.00189119	0.178086	0.076	0.048	1	Cluster 0	TTC27
0.00189728	0.211234	0.165	0.124	1	Cluster 0	BCAR3
0.0019074	0.22107	0.232	0.184	1	Cluster 0	PPM1B
0.00191354	0.156265	0.214	0.165	1	Cluster 0	NUTM2B-AS1
0.00191487	0.182993	0.185	0.14	1	Cluster 0	TLE4
0.00192846	0.186667	0.12	0.085	1	Cluster 0	NWD1
0.00195093	0.18555	0.149	0.109	1	Cluster 0	ANKAR
0.0019634	0.132636	0.094	0.062	1	Cluster 0	C21orf62-AS1
0.00196374	0.17481	0.188	0.144	1	Cluster 0	RPS6KC1
0.00197982	0.130292	0.172	0.129	1	Cluster 0	TMEM131
0.00198612	0.138257	0.149	0.108	1	Cluster 0	SP3
0.00199307	0.169986	0.033	0.015	1	Cluster 0	ADAMTSL4-AS1
0.00199926	0.14734	0.202	0.155	1	Cluster 0	INVS
0.0020338	0.184205	0.153	0.112	1	Cluster 0	NRG2
0.00204332	0.18081	0.135	0.097	1	Cluster 0	RIC8B
0.00205583	0.223647	0.082	0.053	1	Cluster 0	AC040168.1
0.00205606	0.162853	0.243	0.192	1	Cluster 0	CDC14B
0.00208152	0.159589	0.238	0.188	1	Cluster 0	CREBBP
0.00208506	0.189668	0.068	0.042	1	Cluster 0	GEMIN8
0.00210168	0.206286	0.097	0.065	1	Cluster 0	LINC01266
0.00215434	0.202653	0.307	0.255	1	Cluster 0	PIAS1
0.00216181	0.171057	0.038	0.019	1	Cluster 0	AL355001.1
0.00218643	0.139078	0.347	0.288	1	Cluster 0	PHIP
0.00218706	0.194861	0.121	0.085	1	Cluster 0	NAA35
0.00220473	0.191197	0.144	0.107	1	Cluster 0	PARP6
0.00220657	0.214969	0.12	0.085	1	Cluster 0	AC110023.1
0.00220841	0.211025	0.342	0.289	1	Cluster 0	FAM171A1
0.00221881	0.155263	0.184	0.14	1	Cluster 0	PKD2
0.00222883	0.237608	0.081	0.053	1	Cluster 0	KIAA1211
0.00223293	0.206288	0.13	0.094	1	Cluster 0	NSD2
0.0022476	0.201874	0.393	0.34	1	Cluster 0	RBM6
0.00225729	0.165123	0.402	0.35	1	Cluster 0	SPON1
0.00227433	0.198584	0.118	0.084	1	Cluster 0	LARP1B
0.00228158	0.158974	0.152	0.112	1	Cluster 0	USP53
0.0022901	0.100593	0.015	0.004	1	Cluster 0	AC016949.1
0.00229765	0.193292	0.329	0.275	1	Cluster 0	FOXP1
0.0023002	0.206388	0.18	0.137	1	Cluster 0	STOX1
0.00232709	0.140632	0.09	0.06	1	Cluster 0	ZNF528-AS1
0.00233042	0.180076	0.138	0.1	1	Cluster 0	BTD
0.00233159	0.149616	0.043	0.023	1	Cluster 0	LINC00630
0.00235041	0.101711	0.031	0.014	1	Cluster 0	CPPED1
0.00235857	0.171245	0.169	0.127	1	Cluster 0	KMT5B
0.00238452	0.204819	0.118	0.084	1	Cluster 0	IMMP1L
0.00244812	0.172666	0.229	0.182	1	Cluster 0	CLEC16A
0.0024559	0.188967	0.089	0.059	1	Cluster 0	ZNF346
0.00247436	0.17065	0.147	0.108	1	Cluster 0	AL139260.1
0.00247457	0.187058	0.059	0.035	1	Cluster 0	GSTM5
0.00247557	0.177373	0.094	0.063	1	Cluster 0	INPP5B
0.00247671	0.178586	0.385	0.331	1	Cluster 0	DAAM1
0.00248305	0.187246	0.149	0.11	1	Cluster 0	RAD50
0.00249673	0.188282	0.051	0.028	1	Cluster 0	RNF144B
0.00252039	0.184438	0.358	0.302	1	Cluster 0	THRB
0.00255724	0.195527	0.117	0.082	1	Cluster 0	CA8
0.00256903	0.186579	0.113	0.08	1	Cluster 0	SLX4IP
0.00260169	0.197641	0.154	0.115	1	Cluster 0	GPBP1L1
0.00263778	0.147398	0.053	0.031	1	Cluster 0	NUP107
0.0026744	0.15649	0.258	0.205	1	Cluster 0	TMEM184B
0.00268383	0.154639	0.239	0.188	1	Cluster 0	TRIM33
0.00270221	0.198329	0.094	0.064	1	Cluster 0	SARNP
0.002712	0.17396	0.298	0.244	1	Cluster 0	KMT2E
0.00271657	0.195476	0.369	0.316	1	Cluster 0	WDFY3
0.00272867	0.179084	0.15	0.112	1	Cluster 0	ATE1
0.00276279	0.172523	0.073	0.046	1	Cluster 0	EAF2
0.00277184	0.205633	0.067	0.042	1	Cluster 0	ZNF720
0.00278068	0.17266	0.207	0.162	1	Cluster 0	MTMR3
0.00278518	0.15624	0.154	0.115	1	Cluster 0	ANKRD44
0.00279483	0.166682	0.084	0.056	1	Cluster 0	CHURC1
0.00280055	0.173118	0.047	0.026	1	Cluster 0	EHHADH
0.00280138	0.189064	0.117	0.083	1	Cluster 0	MAP4K3-DT
0.00281659	0.174979	0.089	0.06	1	Cluster 0	TMEM65
0.00283943	0.128368	0.032	0.015	1	Cluster 0	TUBD1
0.00285622	0.177542	0.084	0.056	1	Cluster 0	RCOR1
0.00286079	0.210387	0.226	0.182	1	Cluster 0	RNF130
0.00287036	0.119046	0.032	0.015	1	Cluster 0	C9orf147
0.00287293	0.137433	0.048	0.027	1	Cluster 0	ZNF512
0.0028745	0.187915	0.121	0.087	1	Cluster 0	VPS54
0.00288891	0.160192	0.201	0.156	1	Cluster 0	GARS-DT
0.00288942	0.148292	0.048	0.027	1	Cluster 0	METTL24
0.00290093	0.20288	0.135	0.1	1	Cluster 0	CACUL1
0.00291017	0.126954	0.031	0.014	1	Cluster 0	PCDHGA10
0.00295442	0.171214	0.332	0.28	1	Cluster 0	FOXO3
0.00296298	0.176606	0.135	0.098	1	Cluster 0	CDC73
0.00299922	0.152529	0.228	0.18	1	Cluster 0	ATL2
0.00299959	0.142788	0.051	0.029	1	Cluster 0	DEK
0.00305488	0.109159	0.02	0.007	1	Cluster 0	KLHL1
0.00305964	0.132769	0.043	0.023	1	Cluster 0	AC004951.1
0.00306421	0.170388	0.273	0.223	1	Cluster 0	C11orf49
0.00310287	0.1408	0.35	0.299	1	Cluster 0	NEGR1
0.00311468	0.120895	0.103	0.071	1	Cluster 0	FAM153CP
0.00311891	0.211835	0.152	0.115	1	Cluster 0	IFT88
0.00313336	0.193219	0.176	0.134	1	Cluster 0	PLXNA2
0.00315624	0.203829	0.135	0.1	1	Cluster 0	CDK5RAP2
0.0031776	0.123972	0.025	0.01	1	Cluster 0	NOMO3
0.0031872	0.161734	0.075	0.049	1	Cluster 0	ZNF714
0.00321677	0.131949	0.047	0.026	1	Cluster 0	REST
0.00322017	0.169777	0.092	0.063	1	Cluster 0	TANGO6
0.00324206	0.219621	0.241	0.198	1	Cluster 0	EPN2
0.00324877	0.19144	0.267	0.219	1	Cluster 0	CCDC91
0.00325591	0.202443	0.132	0.096	1	Cluster 0	FSIP2-AS1
0.00325983	0.202958	0.168	0.129	1	Cluster 0	ARMH3
0.00328364	0.165168	0.241	0.194	1	Cluster 0	GRIK2
0.00329639	0.202901	0.173	0.133	1	Cluster 0	SREK1
0.00333557	0.131231	0.089	0.059	1	Cluster 0	AL133257.1
0.00335606	0.151293	0.226	0.178	1	Cluster 0	SYT17
0.00337212	0.149439	0.169	0.129	1	Cluster 0	OSBPL9
0.00338333	0.179038	0.098	0.067	1	Cluster 0	STXBP4
0.00343183	0.206917	0.11	0.078	1	Cluster 0	SCGB2B2
0.00345216	0.16203	0.256	0.207	1	Cluster 0	UBR2
0.00345545	0.148471	0.232	0.183	1	Cluster 0	USP24
0.00348125	0.173023	0.093	0.064	1	Cluster 0	ZNF586
0.00351631	0.226268	0.231	0.19	1	Cluster 0	KCNQ3
0.00357533	0.20799	0.113	0.082	1	Cluster 0	MCCC1
0.00359053	0.191348	0.24	0.194	1	Cluster 0	GRAMD1B
0.00361629	0.126251	0.071	0.045	1	Cluster 0	LRCH1
0.00361695	0.171347	0.109	0.077	1	Cluster 0	ACVR2A
0.0036267	0.193562	0.421	0.376	1	Cluster 0	DOCK7
0.00369198	0.179551	0.08	0.053	1	Cluster 0	AP006621.3
0.00370746	0.178066	0.16	0.122	1	Cluster 0	LDLRAD3
0.00371259	0.203729	0.2	0.158	1	Cluster 0	RPS6KA5
0.00375773	0.154547	0.108	0.076	1	Cluster 0	LRRC8D
0.00376626	0.191478	0.106	0.075	1	Cluster 0	SNAP25-AS1
0.00376785	0.159997	0.141	0.104	1	Cluster 0	ANKRD13C
0.00383185	0.178414	0.103	0.072	1	Cluster 0	TET1
0.00384583	0.219135	0.287	0.239	1	Cluster 0	MAN2A1
0.00389114	0.162831	0.172	0.132	1	Cluster 0	RNF182
0.00390079	0.151924	0.219	0.173	1	Cluster 0	WDR70
0.00392407	0.160149	0.149	0.111	1	Cluster 0	PARN
0.00393305	0.183134	0.263	0.216	1	Cluster 0	TTC17
0.00393453	0.175374	0.188	0.147	1	Cluster 0	VPS8
0.00394253	0.15432	0.39	0.331	1	Cluster 0	NPL
0.00395433	0.157348	0.159	0.121	1	Cluster 0	ARMH1
0.00397734	0.139644	0.036	0.018	1	Cluster 0	EFHB
0.0040095	0.136089	0.094	0.064	1	Cluster 0	NTNG1
0.00401847	0.143225	0.148	0.11	1	Cluster 0	GALNT7
0.00402553	0.216873	0.206	0.164	1	Cluster 0	CNOT2
0.00402967	0.154595	0.119	0.085	1	Cluster 0	ST7
0.00403399	0.184086	0.087	0.059	1	Cluster 0	TTC8
0.00406442	0.203208	0.279	0.231	1	Cluster 0	LRRFIP2
0.0041436	0.133992	0.07	0.045	1	Cluster 0	CNTRL
0.00415272	0.155861	0.17	0.129	1	Cluster 0	ARMH4
0.00417817	0.154461	0.155	0.118	1	Cluster 0	POLK
0.00419874	0.198335	0.197	0.157	1	Cluster 0	EIF3E
0.00420951	0.137775	0.108	0.076	1	Cluster 0	MIR29B2CHG
0.00421657	0.114071	0.448	0.386	1	Cluster 0	KMT2C
0.00422081	0.170352	0.068	0.043	1	Cluster 0	IQCH
0.00428509	0.162914	0.059	0.036	1	Cluster 0	ESCO1
0.00429218	0.148942	0.069	0.044	1	Cluster 0	NBPF9
0.00431177	0.140647	0.264	0.214	1	Cluster 0	CDH4
0.00432961	0.166907	0.106	0.075	1	Cluster 0	GTF2IRD1
0.00433457	0.138174	0.376	0.32	1	Cluster 0	FGFR2
0.00434303	0.115049	0.022	0.009	1	Cluster 0	AC010976.1
0.00439101	0.141775	0.086	0.058	1	Cluster 0	TUT7
0.00439958	0.183691	0.178	0.139	1	Cluster 0	TPT1-AS1
0.00441139	0.146772	0.11	0.078	1	Cluster 0	CREB5
0.00444486	0.167807	0.235	0.189	1	Cluster 0	AC104827.1
0.0044729	0.181386	0.227	0.182	1	Cluster 0	DYRK1A
0.00449988	0.204776	0.16	0.123	1	Cluster 0	DPH6-DT
0.00453175	0.173928	0.089	0.06	1	Cluster 0	ELF1
0.00454379	0.16571	0.14	0.104	1	Cluster 0	AC131571.1
0.00458288	0.160932	0.17	0.13	1	Cluster 0	SETBP1
0.00459884	0.211092	0.101	0.071	1	Cluster 0	MIR2052HG
0.00461182	0.19624	0.309	0.263	1	Cluster 0	MXI1
0.00463211	0.158549	0.188	0.147	1	Cluster 0	ZFAND6
0.00466318	0.17724	0.055	0.033	1	Cluster 0	TENT5A
0.00469555	0.12597	0.217	0.172	1	Cluster 0	GRM7
0.00473354	0.196831	0.16	0.125	1	Cluster 0	ZNF131
0.00475915	0.196163	0.282	0.236	1	Cluster 0	PPP6R2
0.00479163	0.157235	0.126	0.092	1	Cluster 0	PIR
0.00480557	0.11999	0.037	0.02	1	Cluster 0	DND1
0.00485569	0.114192	0.066	0.042	1	Cluster 0	CHL1-AS2
0.00486782	0.166349	0.046	0.026	1	Cluster 0	IGFN1
0.00488393	0.168075	0.073	0.048	1	Cluster 0	AC090579.1
0.00490147	0.126802	0.059	0.036	1	Cluster 0	COPG2
0.00493003	0.201253	0.276	0.231	1	Cluster 0	DIP2C
0.00494199	0.156608	0.049	0.028	1	Cluster 0	AC067773.1
0.00495624	0.143921	0.082	0.055	1	Cluster 0	ZNF236
0.00498035	0.157511	0.071	0.046	1	Cluster 0	ZNF536
0.00500585	0.173879	0.137	0.103	1	Cluster 0	KDM5A
0.00500607	0.205333	0.127	0.094	1	Cluster 0	ADCY9
0.00501712	0.174416	0.096	0.067	1	Cluster 0	PARVA
0.00507078	0.187525	0.124	0.091	1	Cluster 0	TASP1
0.00509404	0.177666	0.184	0.144	1	Cluster 0	ATF7IP
0.00511256	0.177955	0.078	0.053	1	Cluster 0	AC138150.1
0.0051176	0.198895	0.174	0.136	1	Cluster 0	GNG7
0.0051228	0.147887	0.146	0.111	1	Cluster 0	MOSMO
0.00512814	0.124948	0.029	0.013	1	Cluster 0	Z84468.1
0.00513108	0.150212	0.076	0.05	1	Cluster 0	MEMO1
0.00516929	0.159106	0.352	0.299	1	Cluster 0	SPIN1
0.00520468	0.136766	0.061	0.038	1	Cluster 0	SRBD1
0.00520668	0.14734	0.099	0.069	1	Cluster 0	IL7
0.00523375	0.167157	0.187	0.147	1	Cluster 0	PDS5A
0.00523793	0.133217	0.192	0.15	1	Cluster 0	PPP2R2C
0.00531632	0.106601	0.017	0.005	1	Cluster 0	DPH1
0.00534924	0.17695	0.156	0.12	1	Cluster 0	GOLGB1
0.00537664	0.16675	0.201	0.159	1	Cluster 0	WDR60
0.00540078	0.1605	0.137	0.102	1	Cluster 0	CNTNAP3B
0.00540336	0.161578	0.292	0.242	1	Cluster 0	SRGAP3
0.00545154	0.162496	0.15	0.114	1	Cluster 0	GRK3
0.0054764	0.156877	0.33	0.28	1	Cluster 0	EHBP1
0.00555396	0.167043	0.171	0.133	1	Cluster 0	FBXL20
0.00557053	0.127959	0.065	0.042	1	Cluster 0	TRIM24
0.00560451	0.194212	0.19	0.151	1	Cluster 0	GAB1
0.00571107	0.195669	0.252	0.21	1	Cluster 0	MAP2K5
0.00572334	0.142328	0.32	0.268	1	Cluster 0	AL391807.1
0.00576123	0.174433	0.261	0.218	1	Cluster 0	NLGN4X
0.00578884	0.149408	0.374	0.324	1	Cluster 0	PHACTR3
0.00579368	0.121442	0.019	0.007	1	Cluster 0	LINC01994
0.00581854	0.146533	0.207	0.166	1	Cluster 0	FAM13B
0.0058209	0.139779	0.105	0.075	1	Cluster 0	SEL1L3
0.00582267	0.175295	0.095	0.067	1	Cluster 0	LINC02340
0.00583305	0.106318	0.025	0.011	1	Cluster 0	LINC01833
0.00585425	0.171539	0.16	0.124	1	Cluster 0	TFDP2
0.00587396	0.14774	0.418	0.363	1	Cluster 0	KCNIP4
0.00590917	0.186592	0.22	0.18	1	Cluster 0	PACS1
0.00594292	0.152074	0.157	0.12	1	Cluster 0	VPS35L
0.00594802	0.149361	0.051	0.031	1	Cluster 0	MROH8
0.0059657	0.195474	0.105	0.076	1	Cluster 0	AL356599.1
0.00600242	0.236404	0.227	0.187	1	Cluster 0	EFEMP1
0.00605265	0.154267	0.213	0.171	1	Cluster 0	RICTOR
0.00607012	0.167662	0.288	0.242	1	Cluster 0	ZEB1
0.00610226	0.118859	0.041	0.023	1	Cluster 0	AC025171.1
0.00612065	0.145956	0.044	0.025	1	Cluster 0	SP110
0.00612842	0.198874	0.212	0.173	1	Cluster 0	DCAF5
0.00614254	0.204242	0.149	0.115	1	Cluster 0	SCLT1
0.00615841	0.145824	0.133	0.099	1	Cluster 0	LTBP1
0.00617504	0.165529	0.076	0.051	1	Cluster 0	LARS2
0.0061862	0.198846	0.205	0.165	1	Cluster 0	ECPAS
0.00630108	0.163275	0.139	0.105	1	Cluster 0	ANKS1A
0.0063174	0.132274	0.25	0.202	1	Cluster 0	DICER1
0.00635666	0.161073	0.091	0.064	1	Cluster 0	SNX24
0.00643467	0.186565	0.161	0.125	1	Cluster 0	IZUMO4
0.00643914	0.174432	0.065	0.042	1	Cluster 0	ZFP14
0.00645085	0.208396	0.152	0.118	1	Cluster 0	EXOC6
0.00647374	0.132599	0.185	0.144	1	Cluster 0	XRRA1
0.00651539	0.19109	0.069	0.045	1	Cluster 0	NUP160
0.00651896	0.161827	0.055	0.034	1	Cluster 0	PLEKHH2
0.00652182	0.150298	0.223	0.18	1	Cluster 0	CAMK2D
0.00652366	0.167459	0.078	0.053	1	Cluster 0	NCK1
0.00657929	0.19911	0.153	0.119	1	Cluster 0	NR6A1
0.00660276	0.182471	0.172	0.135	1	Cluster 0	SH3PXD2B
0.00660283	0.178201	0.229	0.188	1	Cluster 0	FNIP1
0.00661337	0.188474	0.108	0.079	1	Cluster 0	AL096803.2
0.00663119	0.135884	0.182	0.143	1	Cluster 0	HIVEP1
0.00664627	0.133078	0.067	0.043	1	Cluster 0	FAM66D
0.00667244	0.160443	0.206	0.165	1	Cluster 0	RFX7
0.00668787	0.186162	0.338	0.293	1	Cluster 0	PPP6R3
0.0067017	0.170153	0.168	0.131	1	Cluster 0	APPL2
0.00671727	0.129755	0.083	0.056	1	Cluster 0	DHX29
0.00672715	0.148515	0.053	0.032	1	Cluster 0	LINC01285
0.00684487	0.135029	0.206	0.163	1	Cluster 0	KIAA0319L
0.00686776	0.18673	0.144	0.11	1	Cluster 0	SMG6
0.00687611	0.126177	0.078	0.053	1	Cluster 0	AC027018.1
0.00689285	0.133356	0.127	0.094	1	Cluster 0	MKNK1
0.00700559	0.106154	0.028	0.013	1	Cluster 0	TMEM202-AS1
0.00701446	0.139382	0.108	0.078	1	Cluster 0	MIA2
0.00703159	0.180763	0.147	0.113	1	Cluster 0	SMAP1
0.00708421	0.196504	0.268	0.226	1	Cluster 0	PTPN13
0.00708964	0.166748	0.175	0.137	1	Cluster 0	MIB1
0.00709838	0.168109	0.335	0.285	1	Cluster 0	TBL1XR1
0.00709991	0.114511	0.148	0.112	1	Cluster 0	ABL1
0.00713503	0.110715	0.034	0.018	1	Cluster 0	AC007405.1
0.00715309	0.15376	0.223	0.18	1	Cluster 0	UNC5D
0.00718316	0.181251	0.169	0.133	1	Cluster 0	RBM33
0.00720464	0.133307	0.238	0.195	1	Cluster 0	VEZT
0.00723417	0.142012	0.301	0.255	1	Cluster 0	PIK3R1
0.00725673	0.117111	0.049	0.029	1	Cluster 0	STARD9
0.00726156	0.101318	0.1	0.071	1	Cluster 0	RECK
0.00729261	0.135017	0.126	0.093	1	Cluster 0	PPARA
0.00731437	0.146229	0.241	0.195	1	Cluster 0	MEF2A
0.00731516	0.141362	0.126	0.093	1	Cluster 0	TET2
0.00732706	0.138105	0.08	0.054	1	Cluster 0	KHDC4
0.00734504	0.151221	0.188	0.15	1	Cluster 0	THOC2
0.00736519	0.170993	0.2	0.162	1	Cluster 0	PPA2
0.00740952	0.129075	0.117	0.086	1	Cluster 0	INO80D
0.00744262	0.147275	0.046	0.027	1	Cluster 0	Z95331.1
0.00747985	0.127599	0.174	0.136	1	Cluster 0	AC079781.5
0.00748861	0.126329	0.024	0.011	1	Cluster 0	RSPO4
0.00752096	0.140208	0.157	0.121	1	Cluster 0	SPG11
0.00755665	0.151448	0.115	0.085	1	Cluster 0	FAM193A
0.00761446	0.102615	0.046	0.027	1	Cluster 0	AC019211.1
0.00764385	0.174497	0.181	0.145	1	Cluster 0	RBPJ
0.00775041	0.104733	0.017	0.006	1	Cluster 0	TDRD10
0.00775465	0.135064	0.734	0.693	1	Cluster 0	SNHG14
0.00777384	0.146627	0.291	0.242	1	Cluster 0	RALGAPA1
0.00778051	0.107744	0.238	0.195	1	Cluster 0	CNKSR2
0.00782116	0.109082	0.04	0.023	1	Cluster 0	ZNF709
0.00782857	0.141554	0.195	0.155	1	Cluster 0	ARFGEF1
0.00785647	0.118083	0.175	0.137	1	Cluster 0	PHF20L1
0.00787037	0.114343	0.04	0.023	1	Cluster 0	SHLD1
0.0078749	0.126405	0.089	0.062	1	Cluster 0	SH3BGRL2
0.00790289	0.161169	0.391	0.337	1	Cluster 0	TOM1L2
0.00790558	0.118043	0.056	0.035	1	Cluster 0	CHIC2
0.00790978	0.154345	0.14	0.107	1	Cluster 0	CCDC171
0.00791568	0.149149	0.2	0.16	1	Cluster 0	KANSL1L
0.00796148	0.107655	0.02	0.008	1	Cluster 0	LINC01937
0.00800276	0.137388	0.162	0.125	1	Cluster 0	ACER3
0.00802085	0.130822	0.084	0.058	1	Cluster 0	AC010201.3
0.00807184	0.120724	0.03	0.015	1	Cluster 0	AL354809.1
0.00808435	0.140616	0.291	0.246	1	Cluster 0	RBM25
0.00810277	0.152361	0.234	0.193	1	Cluster 0	UBA6-AS1
0.00814324	0.104655	0.081	0.056	1	Cluster 0	SPATA7
0.00816012	0.172136	0.116	0.087	1	Cluster 0	FAM13C
0.00823065	0.135792	0.309	0.261	1	Cluster 0	ATRX
0.00823962	0.132662	0.071	0.047	1	Cluster 0	RBM41
0.0082538	0.218626	0.108	0.079	1	Cluster 0	PTPRG-AS1
0.00829609	0.136069	0.042	0.024	1	Cluster 0	POC1B-AS1
0.0083225	0.117092	0.082	0.056	1	Cluster 0	STK4
0.00836209	0.142248	0.045	0.027	1	Cluster 0	AL157388.1
0.00843982	0.136234	0.038	0.021	1	Cluster 0	WIPI1
0.00846745	0.224764	0.136	0.105	1	Cluster 0	EPM2A
0.0085167	0.141429	0.153	0.118	1	Cluster 0	ITCH
0.00854975	0.15635	0.278	0.231	1	Cluster 0	PTBP2
0.00860791	0.115832	0.119	0.088	1	Cluster 0	AC077690.1
0.00861532	0.145077	0.106	0.077	1	Cluster 0	ZZEF1
0.00867239	0.141485	0.34	0.292	1	Cluster 0	FTO
0.00867735	0.144676	0.296	0.251	1	Cluster 0	FAM168A
0.00868391	0.173602	0.128	0.097	1	Cluster 0	RIPOR2
0.00869118	0.146921	0.127	0.095	1	Cluster 0	AC092924.2
0.00870725	0.212006	0.232	0.194	1	Cluster 0	MAP3K13
0.00871117	0.220756	0.166	0.133	1	Cluster 0	TTC7B
0.00892714	0.163563	0.171	0.136	1	Cluster 0	HSD17B4
0.00898267	0.151682	0.093	0.066	1	Cluster 0	GKAP1
0.00898699	0.156048	0.162	0.127	1	Cluster 0	KIF2A
0.00899698	0.166732	0.069	0.046	1	Cluster 0	AL359232.1
0.00901701	0.176908	0.405	0.361	1	Cluster 0	ABI1
0.00903589	0.167083	0.187	0.149	1	Cluster 0	AC005009.2
0.00917201	0.146696	0.118	0.087	1	Cluster 0	CBLB
0.00922578	0.123641	0.502	0.44	1	Cluster 0	FAM171B
0.00924517	0.16406	0.167	0.132	1	Cluster 0	VPS45
0.00926578	0.170525	0.159	0.125	1	Cluster 0	AUH
0.00926986	0.167985	0.169	0.133	1	Cluster 0	ICA1L
0.00934198	0.128721	0.064	0.042	1	Cluster 0	ATP13A5
0.00935218	0.217218	0.068	0.046	1	Cluster 0	PCTP
0.00937287	0.123828	0.123	0.092	1	Cluster 0	ZNF493
0.00938262	0.169362	0.281	0.236	1	Cluster 0	KIAA1958
0.00948426	0.108058	0.059	0.038	1	Cluster 0	AL117335.1
0.00950801	0.124503	0.232	0.19	1	Cluster 0	MED13
0.00951184	0.197508	0.25	0.21	1	Cluster 0	PCGF5
0.00961207	0.117497	0.08	0.055	1	Cluster 0	VAPB
0.00968609	0.1753	0.201	0.164	1	Cluster 0	PPARGC1A
0.0097223	0.202039	0.251	0.211	1	Cluster 0	CDK14
0.00978055	0.136105	0.149	0.115	1	Cluster 0	PHACTR4
0.00984684	0.12909	0.075	0.051	1	Cluster 0	ZMYM5
0.00994197	0.122842	0.409	0.349	1	Cluster 0	CDH2
0.00995093	0.113925	0.039	0.022	1	Cluster 0	PMM2
0.00999545	0.151848	0.156	0.122	1	Cluster 0	KLHDC10

### Sheet: Supp table 7
Supplementary Table 7 Clustering of the top 300 genes differentially expressed across pseudotime
Gene	Cluster
RGS7	cluster1
NRXN1	cluster1
UBE2E2	cluster1
CADM2	cluster1
LSAMP	cluster1
PPP3CA	cluster1
GRIA2	cluster1
PDE4D	cluster1
ADGRB3	cluster1
CELF2	cluster1
NRG3	cluster1
SLC1A2	cluster1
MALAT1	cluster1
DLG2	cluster1
PCDH9	cluster1
GPC5	cluster1
FAM155A	cluster1
PLCB1	cluster1
DMD	cluster1
MAGI2	cluster1
JMJD1C	cluster1
TENM2	cluster1
NAV3	cluster1
DOCK3	cluster1
FTX	cluster1
LRP1B	cluster1
NLK	cluster1
NPAS3	cluster1
CACNA2D3	cluster1
THRB	cluster1
RORA	cluster1
ANK2	cluster1
STRBP	cluster1
AKAP6	cluster1
ANKRD36	cluster1
CHD5	cluster2
STMN1	cluster2
ATP1B1	cluster2
GLUL	cluster2
CALM2	cluster2
DPP10	cluster2
CHN1	cluster2
EIF4A2	cluster2
UCHL1	cluster2
ENC1	cluster2
CAMK2A	cluster2
GJA1	cluster2
AQP1	cluster2
HILPDA	cluster2
CLU	cluster2
FAM189A2	cluster2
GRIN1	cluster2
CD44	cluster2
FTH1	cluster2
RTN3	cluster2
NRGN	cluster2
CABP1	cluster2
ITM2B	cluster2
RTN1	cluster2
CALM1	cluster2
SERPINA3	cluster2
ARPP19	cluster2
MT2A	cluster2
MT1X	cluster2
VAMP2	cluster2
GFAP	cluster2
AQP4	cluster2
ANGPTL4	cluster2
ZFP36	cluster2
APOE	cluster2
CALM3	cluster2
CA11	cluster2
FTL	cluster2
PEG3	cluster2
SNAP25	cluster2
CST3	cluster2
YWHAH	cluster2
TMSB4X	cluster2
SYP	cluster2
BAALC-AS1	cluster2
NDRG4	cluster2
PTPRN	cluster2
NUPR1	cluster2
DNM1	cluster2
GPR37L1	cluster2
TMEM59L	cluster2
ATP9A	cluster2
YWHAG	cluster2
RTN4	cluster2
GPC1	cluster2
OAZ1	cluster2
KIFC2	cluster2
ID3	cluster2
GAPDH	cluster2
VSNL1	cluster2
ENO2	cluster2
PTGDS	cluster2
GDI1	cluster2
CIRBP	cluster2
TUBA1B	cluster2
ADAM11	cluster2
SKP1	cluster2
CAMK2N1	cluster2
IDS	cluster2
CAMK2B	cluster2
NSF	cluster2
CLSTN3	cluster2
IFITM3	cluster2
SNCB	cluster2
PNMA3	cluster2
BEX3	cluster2
NORAD	cluster2
NEFL	cluster2
TSPYL1	cluster2
APP	cluster2
AL512422.1	cluster2
ATP6V0C	cluster2
S100B	cluster2
ATP1B2	cluster2
SELENOW	cluster2
THY1	cluster2
DEPP1	cluster2
PCSK1N	cluster2
RGS4	cluster2
SPARC	cluster2
ITM2C	cluster2
AGT	cluster2
SLC38A1	cluster2
GAP43	cluster2
GUK1	cluster2
CHI3L1	cluster2
PRNP	cluster2
CRYAB	cluster2
PREPL	cluster2
ARL6IP1	cluster2
CKB	cluster2
STXBP1	cluster2
OLFM1	cluster2
MORF4L1	cluster2
CLSTN1	cluster2
KAZN	cluster3
RAP1GAP	cluster3
AGBL4	cluster3
LRRC7	cluster3
NEGR1	cluster3
AK5	cluster3
ADGRL2	cluster3
RASAL2	cluster3
RYR2	cluster3
CHRM3	cluster3
MYT1L	cluster3
SLC8A1	cluster3
LRRTM4	cluster3
CNTNAP5	cluster3
R3HDM1	cluster3
SLC4A10	cluster3
KCNH7	cluster3
ZNF385B	cluster3
PDE1A	cluster3
MAP2	cluster3
CNTN4	cluster3
ARPP21	cluster3
ERC2	cluster3
CADPS	cluster3
ROBO2	cluster3
STXBP5L	cluster3
KALRN	cluster3
IQCJ-SCHIP1	cluster3
NLGN1	cluster3
PEX5L	cluster3
FGF12	cluster3
LDB2	cluster3
KCNIP4	cluster3
CCSER1	cluster3
BASP1	cluster3
CDH18	cluster3
MAP1B	cluster3
MEF2C	cluster3
MCTP1	cluster3
KCTD16	cluster3
GABRB2	cluster3
PHACTR1	cluster3
KHDRBS2	cluster3
KCNQ5	cluster3
GRIK2	cluster3
NKAIN2	cluster3
DGKB	cluster3
SRRM3	cluster3
PCLO	cluster3
KCND2	cluster3
DGKI	cluster3
CNTNAP2	cluster3
DPP6	cluster3
PTPRN2	cluster3
DLGAP2	cluster3
CSMD1	cluster3
LINC00599	cluster3
SNTG1	cluster3
RALYL	cluster3
RIMS2	cluster3
OXR1	cluster3
CSMD3	cluster3
SAMD12	cluster3
PTPRD	cluster3
SLC24A2	cluster3
LINGO2	cluster3
KCNT1	cluster3
FRMD4A	cluster3
ANK3	cluster3
ATRNL1	cluster3
GRM5	cluster3
OPCML	cluster3
GRIN2B	cluster3
SYT1	cluster3
ATP2B1	cluster3
ANKS1B	cluster3
NBEA	cluster3
DCLK1	cluster3
FGF14	cluster3
LRFN5	cluster3
MDGA2	cluster3
NRXN3	cluster3
MEG3	cluster3
SNHG14	cluster3
PDIA2	cluster3
PKD1	cluster3
RBFOX1	cluster3
GRIN2A	cluster3
PRKCB	cluster3
ASIC2	cluster3
DLGAP1	cluster3
DSCAM	cluster3
MIAT	cluster3
FRMPD4	cluster3
IL1RAPL1	cluster3
GRIA3	cluster3
LINC00632	cluster3
TAFA2	cluster3
PLEKHA5	cluster3
TTC3	cluster3
KHDRBS3	cluster3
FBXW7	cluster3
PPFIA2	cluster3
GRM7	cluster3
PABPN1	cluster3
GABBR2	cluster3
NECAB1	cluster3
HS6ST3	cluster3
2001-03-01	cluster3
SH3GL2	cluster3
ATP8A2	cluster3
GRID2	cluster3
TMEM132D	cluster3
SORBS2	cluster3
CHSY3	cluster3
CORO6	cluster3
TMEM178A	cluster3
ACAP3	cluster3
SLC2A13	cluster3
KCNB2	cluster3
LRRTM3	cluster3
SYN2	cluster3
SHISA9	cluster3
PDE10A	cluster3
PAK3	cluster3
MCF2L	cluster3
MRPL41	cluster3
EVL	cluster3
SYT4	cluster3
HNRNPDL	cluster3
GRIA4	cluster3
GALNT17	cluster3
SNAP91	cluster3
RAPGEF5	cluster3
AFF3	cluster3
SCN2A	cluster3
GRIA1	cluster3
HECW2	cluster3
MMP16	cluster3
STX1A	cluster3
WASF1	cluster3
LENG8	cluster3
PTPRT	cluster3
RAPGEF4	cluster3
HDAC9	cluster3
CACNA1A	cluster3
MTUS2	cluster3
CACNA1B	cluster3
KCNC2	cluster3
CACNA1C	cluster3
AL008633.1	cluster3
ADAM23	cluster3
UNC80	cluster3
SRRM4	cluster3
SPTBN4	cluster3
MRTFB	cluster3
UNC5D	cluster3
SCN8A	cluster3
ADD2	cluster3
KIAA1549L	cluster3

### Sheet: Supp table 8
Supplementary Table 8 List of agents targeting Cluster 1 pseudotime DEGs or genes specifically coexpressed in MDD across the FADS1 ACC, ZKSCAN8 and FADS1 DLPFC networks
SignatureId	Perturbagen	Concentration	Z score	Database	Group
DM_4165	N-NITROSODIETHYLAMINE	1.67 mg/kg	4.3723	DrugMatrix	Pseudotime DEG
DM_3107	FENOFIBRATE	215 mg/kg	3.889	DrugMatrix	Pseudotime DEG
DM_84	ALENDRONIC ACID	138 mg/kg	3.5484	DrugMatrix	Pseudotime DEG
DM_106	ALLYLAMINE	40 mg/kg	3.4311	DrugMatrix	Pseudotime DEG
DM_2420	CISPLATIN	1.17 mg/kg	3.4264	DrugMatrix	Pseudotime DEG
DM_3114	FENOFIBRATE	215 mg/kg	3.2637	DrugMatrix	Pseudotime DEG
DM_2617	CYPROHEPTADINE	37 mg/kg	3.2596	DrugMatrix	Pseudotime DEG
DM_3904	MEVASTATIN	1200 mg/kg	3.2514	DrugMatrix	Pseudotime DEG
DM_3118	FENOFIBRATE	43 mg/kg	3.2262	DrugMatrix	Pseudotime DEG
DM_1978	BEZAFIBRATE	100 mg/kg	3.2055	DrugMatrix	Pseudotime DEG
DM_3354	HYDROCORTISONE	56 mg/kg	3.1399	DrugMatrix	Pseudotime DEG
CMAP_4221	epitiostanol	13uM	3.081	Connectivity map	Pseudotime DEG
DM_3384	HYDROXYUREA	59 mg/kg	3.0427	DrugMatrix	Pseudotime DEG
DM_2618	CYPROHEPTADINE	37 mg/kg	3.0297	DrugMatrix	Pseudotime DEG
CMAP_4285	alprostadil	11.2uM,10uM	2.9471	Connectivity map	Pseudotime DEG
DM_3480	INSULIN	0.56 mg/kg	2.9421	DrugMatrix	Pseudotime DEG
CMAP_4858	prasterone	12.2uM	2.9281	Connectivity map	Pseudotime DEG
DM_3930	MIFEPRISTONE	3 mg/kg	2.8757	DrugMatrix	Pseudotime DEG
DM_2198	CARBOPLATIN	6 mg/kg	2.874	DrugMatrix	Pseudotime DEG
DM_283	BUSULFAN	250 uM	2.8632	DrugMatrix	Pseudotime DEG
DM_4927	TAMOXIFEN	2.5 mg/kg	2.8307	DrugMatrix	Pseudotime DEG
DM_3362	HYDROCORTISONE	56 mg/kg	2.8282	DrugMatrix	Pseudotime DEG
DM_4156	N-NITROSODIETHYLAMINE	1.67 mg/kg	2.8071	DrugMatrix	Pseudotime DEG
DM_98	ALLYL ALCOHOL	16 mg/kg	2.7258	DrugMatrix	Pseudotime DEG
DM_1870	AZAURIDINE	1500 mg/kg	2.7245	DrugMatrix	Pseudotime DEG
DM_2209	CARMOFUR	201 mg/kg	2.6675	DrugMatrix	Pseudotime DEG
DM_2140	CANDESARTAN	1300 mg/kg	2.6513	DrugMatrix	Pseudotime DEG
DM_2019	BISPHENOL A	100 mg/kg	2.6211	DrugMatrix	Pseudotime DEG
DM_3788	MEBENDAZOLE	50 mg/kg	2.6152	DrugMatrix	Pseudotime DEG
DM_4825	STREPTOMYCIN	120 mg/kg	2.5958	DrugMatrix	Pseudotime DEG
DM_3882	METHYL SALICYLATE	444 mg/kg	2.5876	DrugMatrix	Pseudotime DEG
DM_1654	ALLYL ALCOHOL	16 mg/kg	2.5785	DrugMatrix	Pseudotime DEG
DM_1745	AMLODIPINE	0.2 mg/kg	2.5695	DrugMatrix	Pseudotime DEG
DM_2802	DIISOPROPYL FLUOROPHOSPHATE	3.75 mg/kg	2.5549	DrugMatrix	Pseudotime DEG
DM_1898	BACLOFEN	6.6 mg/kg	2.5432	DrugMatrix	Pseudotime DEG
DM_4209	NOSCAPINE	570 mg/kg	2.5408	DrugMatrix	Pseudotime DEG
CMAP_4281	alprostadil	10uM	2.5322	Connectivity map	Pseudotime DEG
DM_4997	THIAMPHENICOL	1500 mg/kg	2.5233	DrugMatrix	Pseudotime DEG
DM_1577	ACETAZOLAMIDE	250 mg/kg	2.5081	DrugMatrix	Pseudotime DEG
DM_2480	CLOFIBRATE	500 mg/kg	2.4703	DrugMatrix	Pseudotime DEG
DM_1880	AZITHROMYCIN	50 mg/kg	2.4693	DrugMatrix	Pseudotime DEG
DM_4426	PIRINIXIC ACID	364 mg/kg	2.4456	DrugMatrix	Pseudotime DEG
DM_494	DAUNORUBICIN	2 mg/kg	2.4414	DrugMatrix	Pseudotime DEG
DM_4709	SERTRALINE	210 mg/kg	2.4211	DrugMatrix	Pseudotime DEG
DM_2616	CYPROHEPTADINE	37 mg/kg	2.4188	DrugMatrix	Pseudotime DEG
DM_3358	HYDROCORTISONE	56 mg/kg	2.4136	DrugMatrix	Pseudotime DEG
DM_2095	BUSULFAN	9 mg/kg	2.3833	DrugMatrix	Pseudotime DEG
DM_2475	CLOFIBRATE	130 mg/kg	2.3687	DrugMatrix	Pseudotime DEG
DM_1983	BEZAFIBRATE	617 mg/kg	2.3655	DrugMatrix	Pseudotime DEG
DM_3065	EUCALYPTOL	930 mg/kg	2.3605	DrugMatrix	Pseudotime DEG
DM_2484	CLOFIBRIC ACID	448 mg/kg	2.3553	DrugMatrix	Pseudotime DEG
DM_4865	SULFAPHENAZOLE	1695 mg/kg	2.3491	DrugMatrix	Pseudotime DEG
DM_922	LIPOPOLYSACCHARIDE E. COLI O55-B5	1.25 mg/kg	4.8578	DrugMatrix	MDD network specific
DM_662	FENOFIBRATE	43 mg/kg	4.8378	DrugMatrix	MDD network specific
CMAP_655	pyrvinium	1.25uM	4.2001	Connectivity map	MDD network specific
DM_143	AMPIROXICAM	94 mg/kg	4.0594	DrugMatrix	MDD network specific
DM_3859	METHOTREXATE	0.3 mg/kg	4.0271	DrugMatrix	MDD network specific
DM_1514	4-NONYLPHENOL	200 mg/kg	4.0106	DrugMatrix	MDD network specific
DM_1975	BEZAFIBRATE	617 mg/kg	3.9101	DrugMatrix	MDD network specific
DM_3706	LIPOPOLYSACCHARIDE E. COLI O55-B5	1.25 mg/kg	3.8337	DrugMatrix	MDD network specific
DM_4426	PIRINIXIC ACID	364 mg/kg	3.7806	DrugMatrix	MDD network specific
DM_2679	DEXAMETHASONE	300 mg/kg	3.7336	DrugMatrix	MDD network specific
DM_548	DIETHYLSTILBESTROL	280 mg/kg	3.7031	DrugMatrix	MDD network specific
DM_51	4-NITROBENZOIC ACID	1470 mg/kg	3.7001	DrugMatrix	MDD network specific
DM_3777	L-PHENYLEPHRINE	0.44 mg/kg	3.6815	DrugMatrix	MDD network specific
DM_4425	PIRINIXIC ACID	364 mg/kg	3.668	DrugMatrix	MDD network specific
DM_947	LOVASTATIN	1500 mg/kg	3.5951	DrugMatrix	MDD network specific
DM_4421	PIRACETAM	2500 mg/kg	3.5943	DrugMatrix	MDD network specific
CMAP_2112	clofazimine	8.4uM	3.5665	Connectivity map	MDD network specific
DM_4197	NORETHINDRONE	75 mg/kg	3.5489	DrugMatrix	MDD network specific
DM_954	LOVASTATIN	1500 mg/kg	3.5469	DrugMatrix	MDD network specific
DM_1044	NAPROXEN	134 mg/kg	3.5222	DrugMatrix	MDD network specific
DM_194	AZATHIOPRINE	54 mg/kg	3.4708	DrugMatrix	MDD network specific
DM_683	FLUNARIZINE	126 mg/kg	3.4671	DrugMatrix	MDD network specific
CMAP_659	pyrvinium	1.25uM,3.4uM	3.4076	Connectivity map	MDD network specific
DM_249	BEZAFIBRATE	100 mg/kg	3.3891	DrugMatrix	MDD network specific
DM_3095	FENOFIBRATE	215 mg/kg	3.3876	DrugMatrix	MDD network specific
DM_3288	GERANIOL	1500 mg/kg	3.3735	DrugMatrix	MDD network specific
DM_925	LIPOPOLYSACCHARIDE E. COLI O55-B5	1.25 mg/kg	3.3464	DrugMatrix	MDD network specific
DM_3110	FENOFIBRATE	43 mg/kg	3.3166	DrugMatrix	MDD network specific
DM_1468	3,3',5-TRIIODO-L-THYRONINE	0.1 mg/kg	3.2828	DrugMatrix	MDD network specific
DM_4069	NIMESULIDE	162 mg/kg	3.2774	DrugMatrix	MDD network specific
DM_350	CEPHALEXIN	2500 mg/kg	3.2738	DrugMatrix	MDD network specific
DM_239	BEZAFIBRATE	100 mg/kg	3.2685	DrugMatrix	MDD network specific
DM_2150	CAPTOPRIL	1750 mg/kg	3.2624	DrugMatrix	MDD network specific
DM_1051	NEOMYCIN	56 mg/kg	3.2571	DrugMatrix	MDD network specific
DM_2359	CHLORPYRIFOS	82 mg/kg	3.2492	DrugMatrix	MDD network specific
DM_1437	2,3,7,8-TETRACHLORODIBENZO-P-DIOXIN	0.02 mg/kg	3.2078	DrugMatrix	MDD network specific
DM_454	CORTISONE	206 mg/kg	3.1978	DrugMatrix	MDD network specific
DM_3222	FOSCARNET	350 mg/kg	3.1926	DrugMatrix	MDD network specific
DM_4424	PIRINIXIC ACID	364 mg/kg	3.1576	DrugMatrix	MDD network specific
DM_3119	FENOPROFEN	52 mg/kg	3.1574	DrugMatrix	MDD network specific
DM_3454	INDOMETHACIN	12 mg/kg	3.1306	DrugMatrix	MDD network specific
DM_391	CHOLECALCIFEROL	8 mg/kg	3.1281	DrugMatrix	MDD network specific
DM_3563	KETOPROFEN	20.4 mg/kg	3.1112	DrugMatrix	MDD network specific
DM_5162	VALPROIC ACID	1500 mg/kg	3.0776	DrugMatrix	MDD network specific
DM_2602	CYCLOSPORIN A	350 mg/kg	3.0745	DrugMatrix	MDD network specific
DM_292	CALCITRIOL	0.04 mg/kg	3.0615	DrugMatrix	MDD network specific
DM_4215	NYSTATIN	134 mg/kg	3.0355	DrugMatrix	MDD network specific
DM_3634	LEAD(IV) ACETATE	200 mg/kg	3.0351	DrugMatrix	MDD network specific
DM_2476	CLOFIBRATE	500 mg/kg	2.9842	DrugMatrix	MDD network specific
DM_3096	FENOFIBRATE	215 mg/kg	2.9833	DrugMatrix	MDD network specific
DM_1982	BEZAFIBRATE	617 mg/kg	2.9823	DrugMatrix	MDD network specific
DM_3121	FENOPROFEN	52 mg/kg	2.9499	DrugMatrix	MDD network specific
DM_315	CARBON TETRACHLORIDE	400 mg/kg	2.9462	DrugMatrix	MDD network specific
DM_2987	ETHANOL	6000 mg/kg	2.9405	DrugMatrix	MDD network specific
DM_1822	ATORVASTATIN	300 mg/kg	2.9361	DrugMatrix	MDD network specific
DM_5035	TICRYNAFEN	570 mg/kg	2.9281	DrugMatrix	MDD network specific
DM_1076	N,N-DIMETHYLFORMAMIDE	2100 mg/kg	2.9275	DrugMatrix	MDD network specific
DM_414	CLOFIBRATE	130 mg/kg	2.9076	DrugMatrix	MDD network specific
DM_1990	BIS(2-ETHYLHEXYL)PHTHALATE	1000 mg/kg	2.8962	DrugMatrix	MDD network specific
DM_2606	CYCLOSPORIN A	70 mg/kg	2.8924	DrugMatrix	MDD network specific
DM_3547	KANAMYCIN	225 mg/kg	2.887	DrugMatrix	MDD network specific
DM_1300	STREPTOZOTOCIN	138 mg/kg	2.8825	DrugMatrix	MDD network specific
DM_1121	OXAPROZIN	1500 mg/kg	2.8717	DrugMatrix	MDD network specific
DM_4417	PIOGLITAZONE	1500 mg/kg	2.8706	DrugMatrix	MDD network specific
DM_3351	HYDROCHLOROTHIAZIDE	1500 mg/kg	2.8433	DrugMatrix	MDD network specific
DM_4856	SULFAMETHOXAZOLE	1000 mg/kg	2.8398	DrugMatrix	MDD network specific
DM_4833	STREPTOZOTOCIN	138 mg/kg	2.834	DrugMatrix	MDD network specific
DM_1633	ALFACALCIDOL	0.043 mg/kg	2.8328	DrugMatrix	MDD network specific
DM_921	LIPOPOLYSACCHARIDE E. COLI O55-B5	1.25 mg/kg	2.8313	DrugMatrix	MDD network specific
DM_5014	THIOGUANINE	12 mg/kg	2.8223	DrugMatrix	MDD network specific
DM_24	2,4-DIAMINOPHENOL	60 mg/kg	2.8148	DrugMatrix	MDD network specific
DM_472	CYCLOSPORIN A	70 mg/kg	2.8096	DrugMatrix	MDD network specific
DM_4275	OXICONAZOLE	1500 mg/kg	2.8022	DrugMatrix	MDD network specific
DM_656	FENOFIBRATE	43 mg/kg	2.7745	DrugMatrix	MDD network specific
CMAP_3341	perhexiline	10.2uM	2.7743	Connectivity map	MDD network specific
DM_3396	IBUPROFEN	54 mg/kg	2.769	DrugMatrix	MDD network specific
DM_3432	IFOSFAMIDE	17 mg/kg	2.7403	DrugMatrix	MDD network specific
DM_4935	TAMOXIFEN	64 mg/kg	2.7195	DrugMatrix	MDD network specific
DM_5180	VALPROIC ACID	1500 mg/kg	2.7183	DrugMatrix	MDD network specific
DM_4510	PROCHLORPERAZINE	85 mg/kg	2.7118	DrugMatrix	MDD network specific
DM_3003	ETHOSUXIMIDE	1200 mg/kg	2.7092	DrugMatrix	MDD network specific
DM_1979	BEZAFIBRATE	617 mg/kg	2.7054	DrugMatrix	MDD network specific
DM_2750	DIETHANOLAMINE	620 mg/kg	2.7022	DrugMatrix	MDD network specific
DM_4030	NEOMYCIN	56 mg/kg	2.6934	DrugMatrix	MDD network specific
DM_74	ACROLEIN	20 mg/kg	2.6848	DrugMatrix	MDD network specific
DM_3005	ETHOSUXIMIDE	1200 mg/kg	2.6797	DrugMatrix	MDD network specific
DM_1054	NETILMICIN	40 mg/kg	2.6763	DrugMatrix	MDD network specific
DM_2650	DACTINOMYCIN	0.06 mg/kg	2.6743	DrugMatrix	MDD network specific
DM_4259	OXCARBAZEPINE	1600 mg/kg	2.6717	DrugMatrix	MDD network specific
DM_3625	LEAD(IV) ACETATE	600 mg/kg	2.6663	DrugMatrix	MDD network specific
DM_1866	AZATHIOPRINE	20 mg/kg	2.663	DrugMatrix	MDD network specific
DM_2000	BISPHENOL A	610 mg/kg	2.6469	DrugMatrix	MDD network specific
DM_2591	CYCLOSPORIN A	70 mg/kg	2.6355	DrugMatrix	MDD network specific
DM_3732	LOMUSTINE	8.75 mg/kg	2.6293	DrugMatrix	MDD network specific
DM_1370	VALPROIC ACID	1000 uM	2.6249	DrugMatrix	MDD network specific
CMAP_2076	hycanthone	11.2uM	2.6196	Connectivity map	MDD network specific
DM_279	BUSPIRONE	196 mg/kg	2.6019	DrugMatrix	MDD network specific
DM_916	LEVOSULPIRIDE	1200 mg/kg	2.5899	DrugMatrix	MDD network specific
DM_268	BITHIONOL	59 mg/kg	2.5872	DrugMatrix	MDD network specific
DM_3536	ITRACONAZOLE	1093 mg/kg	2.5865	DrugMatrix	MDD network specific
DM_774	GUANETHIDINE	132 mg/kg	2.5862	DrugMatrix	MDD network specific
DM_1886	AZITHROMYCIN	50 mg/kg	2.5845	DrugMatrix	MDD network specific
DM_1430	1-NAPHTHYL ISOTHIOCYANATE	60 mg/kg	2.5744	DrugMatrix	MDD network specific
DM_2307	CHLORAMBUCIL	4.5 mg/kg	2.5689	DrugMatrix	MDD network specific
DM_1908	BENOXAPROFEN	20 mg/kg	2.5665	DrugMatrix	MDD network specific
DM_3710	LIPOPOLYSACCHARIDE E. COLI O55-B5	1.25 mg/kg	2.5591	DrugMatrix	MDD network specific
CMAP_3349	clemastine	8.6uM	2.5565	Connectivity map	MDD network specific
DM_1870	AZAURIDINE	1500 mg/kg	2.552	DrugMatrix	MDD network specific
DM_3998	NAFENOPIN	338 mg/kg	2.5473	DrugMatrix	MDD network specific
DM_3431	IFOSFAMIDE	17 mg/kg	2.5399	DrugMatrix	MDD network specific
DM_680	FLUDROCORTISONE ACETATE	125 mg/kg	2.5301	DrugMatrix	MDD network specific
DM_3729	LOMUSTINE	4.2 mg/kg	2.5284	DrugMatrix	MDD network specific
DM_4412	PIOGLITAZONE	1500 mg/kg	2.5242	DrugMatrix	MDD network specific
DM_3886	METHYL SALICYLATE	444 mg/kg	2.5175	DrugMatrix	MDD network specific
DM_2611	CYCLOSPORIN A	350 mg/kg	2.5175	DrugMatrix	MDD network specific
DM_3642	LEAD(IV) ACETATE	600 mg/kg	2.4981	DrugMatrix	MDD network specific
DM_993	METHYL SALICYLATE	444 mg/kg	2.4978	DrugMatrix	MDD network specific
DM_5207	VECURONIUM BROMIDE	0.05 mg/kg	2.4946	DrugMatrix	MDD network specific
DM_4220	NYSTATIN	134 mg/kg	2.4918	DrugMatrix	MDD network specific
DM_824	IMATINIB	15 mg/kg	2.4914	DrugMatrix	MDD network specific
DM_4276	OXICONAZOLE	1500 mg/kg	2.4893	DrugMatrix	MDD network specific
DM_4933	TAMOXIFEN	2.5 mg/kg	2.4788	DrugMatrix	MDD network specific
CMAP_1724	azacyclonol	15uM	2.476	Connectivity map	MDD network specific
DM_804	IDEBENONE	2500 mg/kg	2.4708	DrugMatrix	MDD network specific
DM_2320	CHLORDIAZEPOXIDE	196 mg/kg	2.4707	DrugMatrix	MDD network specific
DM_1155	PHENACETIN	619 mg/kg	2.4687	DrugMatrix	MDD network specific
DM_5040	TIMOLOL	900 mg/kg	2.4627	DrugMatrix	MDD network specific
DM_3702	LIPOPOLYSACCHARIDE E. COLI O55-B5	1.25 mg/kg	2.4544	DrugMatrix	MDD network specific
DM_1481	3-METHYLCHOLANTHRENE	12.5 mg/kg	2.4483	DrugMatrix	MDD network specific
DM_555	DOBUTAMINE	15 mg/kg	2.4481	DrugMatrix	MDD network specific
DM_4952	TEMAFLOXACIN	1000 mg/kg	2.4429	DrugMatrix	MDD network specific
DM_5160	VALPROIC ACID	1340 mg/kg	2.4409	DrugMatrix	MDD network specific
DM_839	INDOMETHACIN	9.6 mg/kg	2.4377	DrugMatrix	MDD network specific
DM_951	LOVASTATIN	450 mg/kg	2.4247	DrugMatrix	MDD network specific
DM_1799	ASPIRIN	375 mg/kg	2.42	DrugMatrix	MDD network specific
DM_1199	PROGESTERONE	11.3 mg/kg	2.4143	DrugMatrix	MDD network specific
DM_1597	ACYCLOVIR	980 mg/kg	2.413	DrugMatrix	MDD network specific
DM_657	FENOFIBRATE	43 mg/kg	2.4083	DrugMatrix	MDD network specific
DM_2977	ETHANOL	6000 mg/kg	2.4056	DrugMatrix	MDD network specific
DM_654	FENOFIBRATE	100 mg/kg	2.3981	DrugMatrix	MDD network specific
DM_2292	CETYLPYRIDINIUM BROMIDE	119 mg/kg	2.3863	DrugMatrix	MDD network specific
DM_5005	THIOGUANINE	12 mg/kg	2.3736	DrugMatrix	MDD network specific
DM_240	BEZAFIBRATE	100 mg/kg	2.3576	DrugMatrix	MDD network specific
DM_4094	NISOLDIPINE	15 mg/kg	2.3557	DrugMatrix	MDD network specific
DM_1290	STANNOUS FLUORIDE	90 mg/kg	2.3545	DrugMatrix	MDD network specific
DM_1393	ZIDOVUDINE	1000 uM	2.3514	DrugMatrix	MDD network specific
DM_3653	LEFLUNOMIDE	60 mg/kg	2.3493	DrugMatrix	MDD network specific
DM_1960	BETAHISTINE	1500 mg/kg	2.3458	DrugMatrix	MDD network specific
DM_3284	GENTIAN VIOLET	18 mg/kg	2.3455	DrugMatrix	MDD network specific
DM_1930	BENZOTHIAZYL DISULFIDE	2600 mg/kg	2.3427	DrugMatrix	MDD network specific
DM_3118	FENOFIBRATE	43 mg/kg	2.3355	DrugMatrix	MDD network specific
DM_3707	LIPOPOLYSACCHARIDE E. COLI O55-B5	1.25 mg/kg	2.3329	DrugMatrix	MDD network specific

### Sheet: Supp table 9
Supplementary Table 9 List of reported assoications with PPARA in the Open Targets database
Study ID	Reported Trait	PMID	Author	Date	Study N Initial	Index Variant ID	Index Variant RSID	P-Value	Beta	Beta CI Lower	Beta CI Upper	Odds Ratio	Odds Ratio CI Lower	Odds Ratio CI Upper	L2G Pipeline Score
GCST004420	CTACK levels	PMID:27989323	Ahola-Olli AV	2016-12-13	3631	22_46154412_C_G	rs135555	4.6e-12	0.186	0.133472	0.238528				0.781519
GCST90025949	Height	PMID:34226706	Barton AR	2021-07-05	458235	22_46218377_C_G	rs1800206	1.2e-11	-0.0209918	-0.0272266	-0.014757				0.764711
GCST90087925	Serum levels of protein CCL27	PMID:35078996	Gudjonsson A	2022-01-25	5348	22_46122978_C_G	rs9616196	9e-16							0.749426
GCST90025989	Insulin-like growth factor 1 levels	PMID:34226706	Barton AR	2021-07-05	435516	22_46231883_C_T	rs1042311	2.5e-10	0.0811034	0.0553339	0.106873				0.739854
GCST007468	Smoking initiation (ever regular vs never regular) (MTAG)	PMID:30643251	Liu M	2019-01-14	1359002	22_46105093_T_C	rs9626905	4e-10	-0.00707362	-0.00929048	-0.00485676				0.590373
GCST90018729	Weight	PMID:34594039	Sakaue S	2021-09-30	165419	22_46087068_T_C	rs9626891	9e-16	0.0349198	0.0264068	0.0434328				0.583674
GCST010544	Problematic alcohol use (MTAG)	PMID:32451486	Zhou H	2020-05-25	972915	22_46085743_G_A	rs17884691	4e-08	-0.0136138	-0.0184734	-0.00875428				0.58002
GCST008811	Alcohol consumption (drinks per week)	PMID:30679032	Brazel DM	2018-12-06	357857	22_46085743_G_A	rs17884691	1e-08	-0.0168	-0.0225459	-0.0110541				0.58002
GCST010543	Alcohol consumption (drinks per week) (MTAG)	PMID:32451486	Zhou H	2020-05-25	972915	22_46085743_G_A	rs17884691	7e-09	-0.0124544	-0.0166698	-0.0082391				0.571934
GCST007328	Alcohol consumption (drinks per week)	PMID:30643258	Karlsson Linner R	2019-01-14	414343	22_46085743_G_A	rs17884691	9e-10	-0.0158246	-0.0208875	-0.0107617				0.571194
NEALE2_23102_raw	Whole body water mass		UKB Neale v2	2018-08-01	354834	22_46088037_G_A	rs58280444	2.02e-11	0.442436	0.313103	0.571769				0.569544
NEALE2_23101_raw	Whole body fat-free mass		UKB Neale v2	2018-08-01	354808	22_46088037_G_A	rs58280444	1.87e-11	0.601728	0.426124	0.777332				0.569544
GCST90018949	Weight	PMID:34594039	Sakaue S	2021-09-30	525535	22_46088037_G_A	rs58280444	8e-22	0.0418	0.0332658	0.0503342				0.569544
NEALE2_23098_raw	Weight		UKB Neale v2	2018-08-01	354838	22_46088037_G_A	rs58280444	1.6e-10	1.28947	0.894312	1.68463				0.569544
NEALE2_21002_raw	Weight		UKB Neale v2	2018-08-01	360116	22_46088037_G_A	rs58280444	2.11e-10	1.27477	0.88148	1.66806				0.569544
NEALE2_23130_raw	Trunk predicted mass		UKB Neale v2	2018-08-01	354494	22_46088037_G_A	rs58280444	1.44e-10	0.284283	0.197386	0.37118				0.569544
NEALE2_23129_raw	Trunk fat-free mass		UKB Neale v2	2018-08-01	354530	22_46088037_G_A	rs58280444	1.3e-10	0.297173	0.206548	0.387798				0.569544
NEALE2_23114_raw	Leg predicted mass (right)		UKB Neale v2	2018-08-01	354798	22_46088037_G_A	rs58280444	1.65e-09	0.0976717	0.0659205	0.129423				0.569544
NEALE2_23118_raw	Leg predicted mass (left)		UKB Neale v2	2018-08-01	354766	22_46088037_G_A	rs58280444	6.24e-11	0.10616	0.0743353	0.137985				0.569544
NEALE2_23113_raw	Leg fat-free mass (right)		UKB Neale v2	2018-08-01	354798	22_46088037_G_A	rs58280444	1.28e-09	0.104876	0.0710135	0.138739				0.569544
NEALE2_23117_raw	Leg fat-free mass (left)		UKB Neale v2	2018-08-01	354771	22_46088037_G_A	rs58280444	4.07e-11	0.11432	0.0803789	0.148261				0.569544
NEALE2_23122_raw	Arm predicted mass (right)		UKB Neale v2	2018-08-01	354726	22_46088037_G_A	rs58280444	1.12e-12	0.0420435	0.0304616	0.0536254				0.569544
GCST90018959	Height	PMID:34594039	Sakaue S	2021-09-30	525444	22_46088037_G_A	rs58280444	6e-33	0.0391	0.0326905	0.0455095				0.569544
NEALE2_23105_raw	Basal metabolic rate		UKB Neale v2	2018-08-01	354825	22_46088037_G_A	rs58280444	3.27e-11	79.626	56.1003	103.152				0.569544
NEALE2_2217_raw	Age started wearing glasses or contact lenses		UKB Neale v2	2018-08-01	310992	22_46163368_C_A	rs135539	2.5e-08	0.238099	0.154365	0.321833				0.569187
NEALE2_23121_raw	Arm fat-free mass (right)		UKB Neale v2	2018-08-01	354732	22_46088037_G_A	rs58280444	2.5e-12	0.0439095	0.0316209	0.0561981				0.568024
GCST004858	Dupuytren's disease	PMID:28886342	Ng M	2017-09-07	8557	22_46063252_G_T	rs7291412	2e-30				1.288	1.23346	1.34496	0.567944
GCST90018739	Height	PMID:34594039	Sakaue S	2021-09-30	165056	22_46088037_G_A	rs58280444	3e-27	0.0375102	0.0307107	0.0443097				0.558454
GCST008839	Height	PMID:31562340	Akiyama M	2019-09-27	159095	22_46088037_G_A	rs58280444	1e-28							0.556887
NEALE2_21002_raw	Weight		UKB Neale v2	2018-08-01	360116	22_46219479_G_A	rs4253755	1.03e-08	0.284838	0.187322	0.382354				0.55261
NEALE2_23100_raw	Whole body fat mass		UKB Neale v2	2018-08-01	354244	22_46219479_G_A	rs4253755	1.44e-08	0.185847	0.121589	0.250105				0.551555
GCST010244	Triglyceride levels	PMID:32203549	Richardson TG	2020-03-23	441016	22_46223973_T_G	rs60610697	2e-13	0.0179778	0.0131829	0.0227727				0.547049
GCST90025957	Triglyceride levels	PMID:34226706	Barton AR	2021-07-05	437532	22_46219247_G_A	rs4253754	2.3e-16	0.0184758	0.0136797	0.0232719				0.545618
GCST012090	Major depressive disorder (MTAG)	PMID:33479212	Yao X	2021-01-21	500199	22_46061843_G_A	rs62228096	5e-09	-0.0258085	-0.0344596	-0.0171574				0.537912
GCST012088	Neuropsychiatric disorders	PMID:33479212	Yao X	2021-01-21	728648	22_46061843_G_A	rs62228096	4e-08	-5.471	-7.42391	-3.51809				0.534646
GCST007628	Impulsivity (motor)	PMID:30718321	Sanchez-Roige S	2019-02-04	21806	22_46223319_C_T	rs28669215	5e-08	-0.116	-0.157707	-0.0742926				0.498579
NEALE2_23098_raw	Weight		UKB Neale v2	2018-08-01	354838	22_46219479_G_A	rs4253755	7.22e-09	0.289122	0.191182	0.387062				0.488361
GCST90025949	Height	PMID:34226706	Barton AR	2021-07-05	458235	22_46054181_C_T	rs55895702	1.4e-08	0.0319787	0.0212322	0.0427252				0.448271
NEALE2_20022_raw	Birth weight		UKB Neale v2	2018-08-01	205475	22_46046100_C_T	rs7285579	2.53e-10	-0.0142906	-0.0187185	-0.00986267				0.43625
GCST90025949	Height	PMID:34226706	Barton AR	2021-07-05	458235	22_46231706_C_T	rs4253772	6.2e-09	0.016186	0.010665	0.021707				0.427773
GCST008362	Birth weight	PMID:31043758	Warrington NM	2019-05-01	321223	22_46046100_C_T	rs7285579	3e-09	-0.017277	-0.0229859	-0.0115681				0.422353
NEALE2_20015_raw	Sitting height		UKB Neale v2	2018-08-01	360066	22_46219479_G_A	rs4253755	2.31e-13	0.094504	0.0692331	0.119775				0.406174
GCST90025987	Eosinophil counts	PMID:34226706	Barton AR	2021-07-05	440275	22_46233582_A_G	rs4253776	1.2e-16	-0.0240346	-0.0301673	-0.0179019				0.400777
GCST90002298	Eosinophil counts	PMID:32888493	Chen MH	2020-09-01	474237	22_46219479_G_A	rs4253755	4.74e-22	-0.028911	-0.0347773	-0.0230447				0.392569
GCST90020028	Hip circumference adjusted for BMI	PMID:34021172	Christakoudi S	2021-05-21	219872	22_46219479_G_A	rs4253755	7e-10	0.0261572	0.0178427	0.0344717				0.384721
NEALE2_30150	Eosinophill count		UKB Neale v2	2018-08-01	349856	22_46228008_C_T	rs4253766	1.27e-13	-0.0207092	-0.0261871	-0.0152313				0.380407
GCST011519	Testosterone levels	PMID:33587031	Sinnott-Armstrong N	2021-02-15	142778	22_46243560_A_T	rs14842	1e-12							0.372283
GCST007065	Eosinophil counts	PMID:30595370	Kichaev G	2018-12-27	440000	22_46219479_G_A	rs4253755	8e-15							0.359545
NEALE2_20015_raw	Sitting height		UKB Neale v2	2018-08-01	360066	22_46011227_C_T	rs28608190	6.43e-09	0.108839	0.0720931	0.145585				0.353987
NEALE2_23125_raw	Arm fat-free mass (left)		UKB Neale v2	2018-08-01	354668	22_46088037_G_A	rs58280444	2.84e-09	0.0401012	0.0268709	0.0533315				0.347141
NEALE2_23126_raw	Arm predicted mass (left)		UKB Neale v2	2018-08-01	354653	22_46088037_G_A	rs58280444	3.53e-09	0.0374941	0.0250485	0.0499397				0.345023
GCST002221	Cholesterol, total	PMID:24097068	Willer CJ	2013-10-06	94595	22_46231706_C_T	rs4253772	9.85e-09	0.0322	0.020832	0.043568				0.343538
NEALE2_50_raw	Standing height		UKB Neale v2	2018-08-01	360388	22_46219479_G_A	rs4253755	9.8e-12	0.151922	0.108194	0.19565				0.339385
GCST90012114	Total testosterone levels	PMID:32042192	Ruth KS	2020-02-10	425097	22_46241079_G_A	rs41378347	5.2e-14	-0.0148605	-0.0188738	-0.0108472				0.332555
GCST90002382	Eosinophil percentage of white cells	PMID:32888494	Vuckovic D	2020-09-01	408112	22_46219479_G_A	rs4253755	2.7e-22	-0.0311186	-0.037399	-0.0248382				0.323529
NEALE2_30210_raw	Eosinophill percentage		UKB Neale v2	2018-08-01	349861	22_46219479_G_A	rs4253755	1.55e-11	-0.0444238	-0.0573358	-0.0315118				0.321984
GCST004617	Eosinophil percentage of granulocytes	PMID:27863252	Astle WJ	2016-11-17	170536	22_46219479_G_A	rs4253755	3.85e-08	-0.0296126	-0.0401697	-0.0190554				0.293095
GCST004600	Eosinophil percentage of white cells	PMID:27863252	Astle WJ	2016-11-17	172378	22_46219479_G_A	rs4253755	1.92e-08	-0.0301479	-0.0406636	-0.0196323				0.291569
GCST90002381	Eosinophil counts	PMID:32888494	Vuckovic D	2020-09-01	408112	22_46219479_G_A	rs4253755	6.4e-18	-0.0275428	-0.0338016	-0.021284				0.283954
GCST90002412	Low density lipoprotein cholesterol levels	PMID:32493714	Klimentidis YC	2020-06-03	431167	22_46334441_C_G	rs146471363	6e-10	0.0863904	0.0590337	0.113747				0.257133
GCST007468	Smoking initiation (ever regular vs never regular) (MTAG)	PMID:30643251	Liu M	2019-01-14	1359002	22_46046408_G_C	rs9627272	7e-12							0.224683
NEALE2_23128_raw	Trunk fat mass		UKB Neale v2	2018-08-01	354597	22_46219479_G_A	rs4253755	6.25e-10	0.113043	0.0772148	0.148871				0.218195
GCST007474	Smoking initiation (ever regular vs never regular)	PMID:30643251	Liu M	2019-01-14	1232091	22_46046408_G_C	rs9627272	2e-09							0.216537
GCST90002302	Eosinophil counts	PMID:32888493	Chen MH	2020-09-01	583850	22_46219479_G_A	rs4253755	5e-22							0.211865
GCST90018953	Eosinophil counts	PMID:34594039	Sakaue S	2021-09-30	442919	22_46242262_C_A	rs10154348	2e-13	-0.0208	-0.0263476	-0.0152524				0.208252
GCST90012112	Total testosterone levels	PMID:32042192	Ruth KS	2020-02-10	230454	22_46237885_G_A	rs6008259	2.2e-22	-0.0338188	-0.0410075	-0.0266301				0.172341
GCST90012102	Bioavailable testosterone levels	PMID:32042192	Ruth KS	2020-02-10	188507	22_46237885_G_A	rs6008259	5.3e-11	-0.0208006	-0.0272881	-0.0143131				0.157403
NEALE2_49_raw	Hip circumference		UKB Neale v2	2018-08-01	360521	22_46219479_G_A	rs4253755	1.65e-08	0.182212	0.118953	0.245471				0.154002
GCST90002412	Low density lipoprotein cholesterol levels	PMID:32493714	Klimentidis YC	2020-06-03	431167	22_46264273_G_A	rs113959594	1.3e-11	0.0214587	0.0152444	0.027673				0.11071
GCST90020227	Major depressive disorder	PMID:34045744	Levey DF	2021-05-27	1154267	22_46029552_C_T	rs8138989	7e-10							0.102351
GCST007085	Smoking status	PMID:30595370	Kichaev G	2018-12-27	458000	22_46016089_G_A	rs28520003	3e-09							0.101662
NEALE2_20160	Ever smoked		UKB Neale v2	2018-08-01	359751	22_46018163_G_A	rs28809490	1.16e-08				0.970793	0.960957	0.98073	0.0992599
GCST90026313	X-22162 levels	PMID:33437055	Panyard DJ	2021-01-12	291	22_46279830_G_A	rs138677194	4.33e-08	-0.1886	-0.256024	-0.121176				0.0975733
GCST001144	Dupuytren's disease	PMID:21732829	Dolmans GH	2011-07-06	3692	22_46025962_G_T	rs6519955	3e-33				1.54	1.43525	1.65239	0.0950897
GCST007841	Height	PMID:30595370	Kichaev G	2018-12-27	458000	22_46021443_C_A	rs28567375	1e-19							0.07466
GCST90000025	Appendicular lean mass	PMID:33097823	Pei YF	2020-10-23	450243	22_46044479_C_G	rs10427685	7e-12	0.0269	0.019256	0.034544				0.0641888
GCST010173	Triglyceride levels	PMID:32154731	Ripatti P	2020-03-10	324694	22_46250122_C_G	rs113658408	2e-10							0.0514369
GCST90000027	Appendicular lean mass	PMID:33097823	Pei YF	2020-10-23	244730	22_46044479_C_G	rs10427685	4.4e-10	0.0330331	0.022662	0.0434042				0.0501292
NEALE2_50_raw	Standing height		UKB Neale v2	2018-08-01	360388	22_46011227_C_T	rs28608190	1.59e-11	0.218616	0.155037	0.282195				0.0442349
SAIGE_728_7	Fasciitis		UKB SAIGE	2018-10-24	382554	22_45965549_G_A	rs79521272	6.18e-27				7.61409	5.25696	11.0281	0.0423838
GCST000964	Ulcerative colitis	PMID:21297633	Anderson CA	2011-02-06	26405	22_45960674_C_T	rs10448585	2.46e-16				1.04	1.03029	1.0498	0.0423674
SAIGE_728_71	Contracture of palmar fascia [dupuytren's disease]		UKB SAIGE	2018-10-24	382214	22_45965549_G_A	rs79521272	1.72e-26				8.33114	5.64039	12.3055	0.0414412
GCST90002310	Hemoglobin concentration	PMID:32888493	Chen MH	2020-09-01	563946	22_45991416_T_C	rs112022355	4.61e-12	-0.051537	-0.0661292	-0.0369448				0.0401682
GCST90002304	Hematocrit	PMID:32888493	Chen MH	2020-09-01	562259	22_45991991_A_G	rs112116858	1.15e-12	-0.053881	-0.0687221	-0.0390399				0.0401682
GCST90018979	Serum creatinine levels	PMID:34594039	Sakaue S	2021-09-30	494370	22_46007835_G_A	rs28698504	4e-09	-0.0126	-0.016797	-0.00840299				0.0399461
GCST90012105	Estradiol levels	PMID:32042192	Ruth KS	2020-02-10	206927	22_46374859_C_T	rs117826558	2.7e-08	0.0136375	0.00887386	0.0184011				0.0390493
GCST90002384	Hemoglobin	PMID:32888494	Vuckovic D	2020-09-01	408112	22_45944760_C_T	rs10448576	1.1e-13	-0.0352239	-0.0445243	-0.0259235				0.0389043
GCST90002383	Hematocrit	PMID:32888494	Vuckovic D	2020-09-01	408112	22_45944760_C_T	rs10448576	3.2e-16	-0.0388142	-0.0481288	-0.0294996				0.0389043
GCST90002304	Hematocrit	PMID:32888493	Chen MH	2020-09-01	562259	22_45944760_C_T	rs10448576	1e-15	-0.035312	-0.0439732	-0.0266508				0.0389043
GCST90019523	Triglyceride levels	PMID:33462484	Sinnott-Armstrong N	2021-01-18	355577	22_46335792_G_T	rs11090865	2e-10	0.0245	0.0169513	0.0320487				0.0381308
GCST90002369	Red cell distribution width	PMID:32888493	Chen MH	2020-09-01	531774	22_45999048_C_T	rs4077498	2.62e-09	-0.012201	-0.0162151	-0.00818692				0.0361053
GCST90025949	Height	PMID:34226706	Barton AR	2021-07-05	458235	22_46010902_C_A	rs78358349	7.2e-21	0.0311534	0.0243617	0.0379451				0.034279
GCST90002384	Hemoglobin	PMID:32888494	Vuckovic D	2020-09-01	408112	22_45914013_C_G	rs9697691	2.4e-28	0.0247777	0.0203801	0.0291753				0.03107
NEALE2_50_raw	Standing height		UKB Neale v2	2018-08-01	360388	22_45971264_G_A	rs28971325	1.92e-09	0.105749	0.0712295	0.140269				0.030701
GCST004604	Hematocrit	PMID:27863252	Astle WJ	2016-11-17	173039	22_45914013_C_G	rs9697691	5.33e-12	0.0257441	0.0184277	0.0330605				0.0306698
GCST90025969	Hemoglobin levels	PMID:34226706	Barton AR	2021-07-05	445373	22_45920177_G_A	rs28663466	5.8e-33	0.024685	0.0206053	0.0287647				0.0306372
NEALE2_30020_raw	Haemoglobin concentration		UKB Neale v2	2018-08-01	350474	22_45914013_C_G	rs9697691	1.14e-20	0.0228796	0.0180692	0.02769				0.0299982
GCST004601	Red blood cell count	PMID:27863252	Astle WJ	2016-11-17	172952	22_45914013_C_G	rs9697691	1.77e-11	0.0252922	0.0179195	0.0326648				0.0298475
GCST90002403	Red blood cell count	PMID:32888494	Vuckovic D	2020-09-01	408112	22_45909420_A_AGGAT	rs111798871	2.6e-28	0.0244569	0.0201131	0.0288007				0.0296379
GCST004615	Hemoglobin concentration	PMID:27863252	Astle WJ	2016-11-17	172925	22_45914013_C_G	rs9697691	2.43e-10	0.0237352	0.0163877	0.0310827				0.0296024
GCST90002383	Hematocrit	PMID:32888494	Vuckovic D	2020-09-01	408112	22_45914013_C_G	rs9697691	4.4e-31	0.0260606	0.0216555	0.0304657				0.029587
SAIGE_728_7	Fasciitis		UKB SAIGE	2018-10-24	382554	22_45994363_C_T	rs28496879	1.28e-29				1.31521	1.25404	1.37937	0.0290702
NEALE2_30030_raw	Haematocrit percentage		UKB Neale v2	2018-08-01	350475	22_45920177_G_A	rs28663466	2.64e-19	0.0649092	0.0507472	0.0790712				0.0280412
GCST90002363	Red blood cell count	PMID:32888493	Chen MH	2020-09-01	545203	22_45914013_C_G	rs9697691	2.2e-33	0.024878	0.0208306	0.0289254				0.0279952
GCST90002310	Hemoglobin concentration	PMID:32888493	Chen MH	2020-09-01	563946	22_45914013_C_G	rs9697691	2.74e-31	0.024133	0.0200699	0.0281961				0.0279952
GCST90002304	Hematocrit	PMID:32888493	Chen MH	2020-09-01	562259	22_45914013_C_G	rs9697691	7.43e-36	0.025978	0.0219071	0.0300489				0.0279952
NEALE2_3147_raw	Heel quantitative ultrasound index (qui), direct entry		UKB Neale v2	2018-08-01	206589	22_45985534_G_A	rs62228064	1.46e-11	0.621672	0.441205	0.802139				0.0275731
NEALE2_78_raw	Heel bone mineral density (bmd) t-score, automated		UKB Neale v2	2018-08-01	206589	22_45985534_G_A	rs62228064	1.47e-11	0.0350952	0.0249069	0.0452835				0.0275731
NEALE2_3148_raw	Heel bone mineral density (bmd)		UKB Neale v2	2018-08-01	206496	22_45985534_G_A	rs62228064	3.19e-11	0.00384872	0.00271232	0.00498512				0.0275731
GCST007066	Heel bone mineral density	PMID:30595370	Kichaev G	2018-12-27	446000	22_45985534_G_A	rs62228064	2e-23							0.0274899
GCST006979	Heel bone mineral density	PMID:30598549	Morris JA	2018-12-31	426824	22_45985534_G_A	rs62228064	1.1e-14	0.0247545	0.0196044	0.0299046				0.027445
SAIGE_728_7	Fasciitis		UKB SAIGE	2018-10-24	382554	22_45988597_C_T	rs62228068	2.11e-295				3.12677	2.94244	3.32264	0.027445
SAIGE_728_71	Contracture of palmar fascia [dupuytren's disease]		UKB SAIGE	2018-10-24	382214	22_45988597_C_T	rs62228068	1.05e-303				3.38719	3.17753	3.61068	0.027445
GCST90000513	Frozen shoulder	PMID:34111113	Green HD	2021-06-10	627998	22_45971264_G_A	rs28971325	7.65e-37	-0.1943	-0.224288	-0.164312				0.0274434
FINNGEN_R6_M13_DUPUTRYEN	Palmar fascial fibromatosis [Dupuytren]		FINNGEN_R6	2022-01-24	200972	22_45985354_A_G	rs62228062	1.53e-151				2.46527	2.30448	2.63727	0.0271258
FINNGEN_R6_M13_FIBROBLASTIC	Fibroblastic disorders		FINNGEN_R6	2022-01-24	202777	22_45985354_A_G	rs62228062	6.54e-123				1.89286	1.79507	1.99598	0.0271258
GCST006433	Heel bone mineral density	PMID:30048462	Kim SK	2018-07-26	394929	22_45979731_C_T	rs62654723	4e-28							0.0266454
NEALE2_3144_raw	Heel broadband ultrasound attenuation, direct entry		UKB Neale v2	2018-08-01	206576	22_45993035_T_C	rs28729745	5.52e-10	0.486935	0.333094	0.640776				0.0261221
GCST90002308	Hematocrit	PMID:32888493	Chen MH	2020-09-01	737823	22_45968311_C_T	rs9330814	8e-62							0.0254367
NEALE2_5134_raw	6mm strong meridian (left)		UKB Neale v2	2018-08-01	65551	22_45968281_G_A	rs9330813	1.42e-211	0.279877	0.262271	0.297483				0.0253737
GCST004615	Hemoglobin concentration	PMID:27863252	Astle WJ	2016-11-17	172925	22_45980504_A_G	rs62228060	4.15e-16	-0.0309653	-0.0384267	-0.0235039				0.0253669
GCST004604	Hematocrit	PMID:27863252	Astle WJ	2016-11-17	173039	22_45980504_A_G	rs62228060	8.51e-19	-0.0335625	-0.040993	-0.0261321				0.0252932
NEALE2_5085_raw	Spherical power (left)		UKB Neale v2	2018-08-01	77739	22_45968281_G_A	rs9330813	8.4e-14	-0.114805	-0.144949	-0.0846608				0.0251534
NEALE2_30030_raw	Haematocrit percentage		UKB Neale v2	2018-08-01	350475	22_45968281_G_A	rs9330813	4.64e-43	0.10163	0.0871522	0.116108				0.0251534
NEALE2_5084_raw	Spherical power (right)		UKB Neale v2	2018-08-01	77983	22_45968281_G_A	rs9330813	7.1e-14	-0.113679	-0.143438	-0.0839199				0.0251293
GCST90000027	Appendicular lean mass	PMID:33097823	Pei YF	2020-10-23	244730	22_45977088_C_T	rs75792643	1.1e-09	-0.0158314	-0.0212561	-0.0104067				0.0251071
GCST006976	Macular thickness	PMID:30535121	Gao XR	2018-12-07	59814	22_45981128_T_G	rs75159625	8e-20							0.0251071
NEALE2_30020_raw	Haemoglobin concentration		UKB Neale v2	2018-08-01	350474	22_45981128_T_G	rs75159625	1.06e-36	0.0317472	0.0268304	0.036664				0.0251071
NEALE2_20002_1544	Dupuytren's contracture | non-cancer illness code, self-reported		UKB Neale v2	2018-08-01	361141	22_45971264_G_A	rs28971325	4.57e-30				3.2312	2.6408	3.95359	0.0250752
GCST010083	Hemoglobin levels	PMID:32327693	Oskarsson GR	2020-04-23	684122	22_45980504_A_G	rs62228060	5e-40	-0.031	-0.0355883	-0.0264117				0.0250421
GCST90018960	Hematocrit	PMID:34594039	Sakaue S	2021-09-30	503490	22_45980504_A_G	rs62228060	5e-52	-0.0276	-0.0311643	-0.0240357				0.0250421
GCST009462	Optic disc size	PMID:31809533	Han X	2019-09-06	67040	22_45968281_G_A	rs9330813	1e-09	-0.01	-0.0132082	-0.00679183				0.0250155
GCST90000512	Frozen shoulder	PMID:34111113	Green HD	2021-06-10	451099	22_45971264_G_A	rs28971325	5.3e-29	0.184128	0.151898	0.216358				0.0250103
GCST90025969	Hemoglobin levels	PMID:34226706	Barton AR	2021-07-05	445373	22_45977088_C_T	rs75792643	9e-57	0.0333165	0.0290704	0.0375626				0.0249648
GCST004988	Breast cancer	PMID:29059683	Michailidou K	2017-10-23	139274	22_45887417_G_A	rs28512361	2.25e-08				1.06301	1.04054	1.08596	0.0249163
GCST010002	Refractive error	PMID:32231278	Hysi PG	2020-03-30	542934	22_45987732_C_T	rs73175083	1e-26							0.0249047
GCST90016669	Pancreas volume	PMID:34128465	Liu Y	2021-06-15	31758	22_45968281_G_A	rs9330813	9.7e-10	-0.0490566	-0.064782	-0.0333312				0.0249047
NEALE2_30010_raw	Red blood cell (erythrocyte) count		UKB Neale v2	2018-08-01	350475	22_45977088_C_T	rs75792643	4.05e-34	0.0109335	0.00917404	0.012693				0.0248692
GCST90002383	Hematocrit	PMID:32888494	Vuckovic D	2020-09-01	408112	22_45977088_C_T	rs75792643	2e-52	0.0350633	0.0305535	0.0395731				0.0248692
GCST90000025	Appendicular lean mass	PMID:33097823	Pei YF	2020-10-23	450243	22_45968281_G_A	rs9330813	7e-15	-0.016	-0.020116	-0.011884				0.0248075
GCST010378	Spherical equivalent	PMID:32352494	Han X	2020-04-30	95827	22_45968281_G_A	rs9330813	5e-14	-0.09	-0.11342	-0.0665797				0.0248075
GCST004601	Red blood cell count	PMID:27863252	Astle WJ	2016-11-17	172952	22_45968281_G_A	rs9330813	2.57e-16	0.0313183	0.023825	0.0388116				0.0248075
GCST007020	Male-pattern baldness	PMID:30573740	Yap CX	2018-12-20	205327	22_45968281_G_A	rs9330813	1e-12	-0.0236365	-0.0301336	-0.0171394				0.0248075
NEALE2_1697	Comparative height size at age 10		UKB Neale v2	2018-08-01	355331	22_45968281_G_A	rs9330813	7.47e-11	-0.0112232	-0.0146016	-0.00784477				0.0248075
GCST006049	Central corneal thickness	PMID:29847655	Fan BJ	2018-05-01	195	22_45968281_G_A	rs9330813	2e-09	-3.94	-5.22754	-2.65246				0.0248075
NEALE2_5135_raw	3mm strong meridian (left)		UKB Neale v2	2018-08-01	75398	22_45968281_G_A	rs9330813	1.17e-268	0.299901	0.283184	0.316618				0.0248064
GCST90025949	Height	PMID:34226706	Barton AR	2021-07-05	458235	22_45977088_C_T	rs75792643	5.8e-09	-0.00997871	-0.0134061	-0.00655136				0.0247948
GCST90025965	Urate levels	PMID:34226706	Barton AR	2021-07-05	437354	22_45968281_G_A	rs9330813	3.4e-09	0.0124788	0.00834739	0.0166102				0.0247081
GCST90002363	Red blood cell count	PMID:32888493	Chen MH	2020-09-01	545203	22_45968311_C_T	rs9330814	4.53e-52	0.032125	0.0279796	0.0362704				0.0246624
GCST90002403	Red blood cell count	PMID:32888494	Vuckovic D	2020-09-01	408112	22_45968311_C_T	rs9330814	1.5e-45	0.0320855	0.0276465	0.0365245				0.0246624
GCST90002310	Hemoglobin concentration	PMID:32888493	Chen MH	2020-09-01	563946	22_45975199_A_G	rs73175081	9.54e-50	0.031542	0.027375	0.035709				0.0246624
GCST90002384	Hemoglobin	PMID:32888494	Vuckovic D	2020-09-01	408112	22_45977088_C_T	rs75792643	7.2e-46	0.0326574	0.0281551	0.0371597				0.0246624
GCST90002304	Hematocrit	PMID:32888493	Chen MH	2020-09-01	562259	22_45975199_A_G	rs73175081	5.85e-58	0.03421	0.0300332	0.0383868				0.0246624
SAIGE_728	Disorders of muscle, ligament, and fascia		UKB SAIGE	2018-10-24	383199	22_45971264_G_A	rs28971325	2.79e-260				2.63267	2.49159	2.78174	0.0245196
NEALE2_5098_raw	6mm weak meridian (right)		UKB Neale v2	2018-08-01	66256	22_45968281_G_A	rs9330813	5.7e-207	0.269288	0.252157	0.286419				0.0244893
NEALE2_5133_raw	6mm strong meridian (right)		UKB Neale v2	2018-08-01	66256	22_45968281_G_A	rs9330813	5.55e-215	0.280317	0.262825	0.297809				0.0244893
GCST90002314	Hemoglobin concentration	PMID:32888493	Chen MH	2020-09-01	746431	22_45968281_G_A	rs9330813	1e-53							0.0244639
GCST90018957	Hemoglobin	PMID:34594039	Sakaue S	2021-09-30	502921	22_45968281_G_A	rs9330813	2e-45	0.0247	0.0212775	0.0281225				0.0244524
GCST003856	Central corneal thickness	PMID:28171582	Gao X	2016-11-15	3584	22_45967859_A_G	rs10453441	6e-09	-4.51	-6.02968	-2.99032				0.0244524
SAIGE_728_7	Fasciitis		UKB SAIGE	2018-10-24	382554	22_45966516_A_G	rs9330811	3.37e-194				2.05238	1.9573	2.15208	0.0244189
SAIGE_728_71	Contracture of palmar fascia [dupuytren's disease]		UKB SAIGE	2018-10-24	382214	22_45966516_A_G	rs9330811	5.34e-203				2.16842	2.06271	2.27956	0.0244189
NEALE2_5097_raw	6mm weak meridian (left)		UKB Neale v2	2018-08-01	65551	22_45968281_G_A	rs9330813	2.34e-209	0.272042	0.254837	0.289247				0.0244189
NEALE2_5099_raw	3mm weak meridian (right)		UKB Neale v2	2018-08-01	75410	22_45968281_G_A	rs9330813	2.97e-277	0.289035	0.273179	0.304891				0.0244189
NEALE2_5096_raw	3mm weak meridian (left)		UKB Neale v2	2018-08-01	75398	22_45968281_G_A	rs9330813	7e-271	0.285869	0.270001	0.301737				0.0244189
NEALE2_5132_raw	3mm strong meridian (right)		UKB Neale v2	2018-08-01	75410	22_45968281_G_A	rs9330813	3.3e-271	0.30025	0.283593	0.316907				0.0244189
GCST007069	Red blood cell count	PMID:30595370	Kichaev G	2018-12-27	445000	22_45968281_G_A	rs9330813	2e-47							0.0243098
GCST90018971	Red blood cell count	PMID:34594039	Sakaue S	2021-09-30	503987	22_45968311_C_T	rs9330814	6e-43	0.0254	0.0217762	0.0290238				0.0243098
GCST90002367	Red blood cell count	PMID:32888493	Chen MH	2020-09-01	727624	22_45968311_C_T	rs9330814	9e-57							0.0242099
FINNGEN_R6_M13_ADHCAPSULITIS	Adhesive capsulitis of shoulder		FINNGEN_R6	2022-01-24	201387	22_45966516_A_G	rs9330811	3.01e-17				1.2296	1.17202	1.29002	0.0240998
FINNGEN_R6_M13_SOFTTISSUE	Soft tissue disorders		FINNGEN_R6	2022-01-24	260405	22_45966516_A_G	rs9330811	1.27e-11				1.05	1.03528	1.06493	0.0240731
FINNGEN_R6_M13_PLANTARFASC	Plantar fascial fibromatosis		FINNGEN_R6	2022-01-24	199501	22_45985354_A_G	rs62228062	4.01e-08				1.2587	1.15945	1.36645	0.0239916
SAIGE_728_71	Contracture of palmar fascia [dupuytren's disease]		UKB SAIGE	2018-10-24	382214	22_45994363_C_T	rs28496879	2.7e-29				1.33109	1.2662	1.39931	0.023443
GCST90090980	Breast cancer	PMID:32139696	Shu X	2020-03-05	277932	22_45887417_G_A	rs28512361	1e-08				1.06	1.03908	1.08134	0.0233232
GCST90000513	Frozen shoulder	PMID:34111113	Green HD	2021-06-10	627998	22_45966516_A_G	rs9330811	6.36e-33	-0.1521	-0.176992	-0.127208				0.0231462
GCST009733_101	Urinary metabolite levels in chronic kidney disease [X - 22162]	PMID:31959995	Schlosser P	2020-01-20	1221	22_46297163_A_T	rs60032274	6e-46							0.0227561
SAIGE_728	Disorders of muscle, ligament, and fascia		UKB SAIGE	2018-10-24	383199	22_45973777_C_G	rs35051352	1.1e-168				1.85151	1.77267	1.93385	0.0225019
GCST006050	Central corneal thickness	PMID:29847655	Fan BJ	2018-05-01	195	22_45967859_A_G	rs10453441	2e-11	-3.11	-4.01897	-2.20103				0.0219192
GCST002834	Corneal curvature	PMID:25823570	Miyake M	2015-03-31	3248	22_45967859_A_G	rs10453441	3e-40	-0.051	-0.0585268	-0.0434732				0.0219003
GCST009777	C-reactive protein levels	PMID:31900758	Han X	2020-01-03	418642	22_45967859_A_G	rs10453441	4e-08	0.0115347	0.0074173	0.0156521				0.0210714
NEALE2_1697	Comparative height size at age 10		UKB Neale v2	2018-08-01	355331	22_45851010_A_G	rs2157314	1.53e-09	0.00985474	0.00665747	0.013052				0.0192055
GCST010118	Type 2 diabetes	PMID:32499647	Spracklen CN	2020-05-06	433540	22_45917738_G_T	rs28637892	4e-09				1.05	1.03307	1.0672	0.0174915
GCST009462	Optic disc size	PMID:31809533	Han X	2019-09-06	67040	22_45905488_A_G	rs9330799	4e-14	0.02	0.0148155	0.0251845				0.0170364
NEALE2_30010_raw	Red blood cell (erythrocyte) count		UKB Neale v2	2018-08-01	350475	22_45929864_C_CCATTCATA	rs78551255	3.16e-23	0.00902751	0.00724533	0.0108097				0.0165927
GCST90091060	Cortical surface area	PMID:34560273	Shadrin AA	2021-09-21	35657	22_46364584_C_G	rs9615351	1e-15							0.0159566
GCST90010427	Leftâ€“right brain asymmetry	PMID:33723403	Sha Z	2021-03-15	32256	22_46364584_C_G	rs9615351	3e-08							0.0156759
GCST006988	Blond vs. brown/black hair color	PMID:30531825	Morgan MD	2018-12-10	323317	22_45868501_G_A	rs136047	2e-08							0.0153009
SAIGE_041_2	Streptococcus infection		UKB SAIGE	2018-10-24	395541	22_45918016_C_G	rs10453433	2.73e-08				1.35527	1.21748	1.50865	0.0152385
GCST90095129	Vertex-wise sulcal depth	PMID:34910505	van der Meer D	2021-12-15	33748	22_46364584_C_G	rs9615351	5e-50							0.0152161
GCST90025949	Height	PMID:34226706	Barton AR	2021-07-05	458235	22_45840545_G_A	rs136029	8e-26	0.0170738	0.0138919	0.0202557				0.014873
GCST90019511	Insulin-like growth factor 1 levels	PMID:33462484	Sinnott-Armstrong N	2021-01-18	353824	22_45842243_T_C	rs4823324	2e-11	-0.0164	-0.0211933	-0.0116067				0.0141469
NEALE2_1747_1	Blonde | hair colour (natural, before greying)		UKB Neale v2	2018-08-01	360270	22_45861882_T_A	rs5765678	5.12e-09				0.887123	0.85219	0.923488	0.0141391
GCST011520	Insulin-like growth factor 1 levels	PMID:33587031	Sinnott-Armstrong N	2021-02-15	317114	22_45842243_T_C	rs4823324	1e-09	-0.00410898	-0.00542721	-0.00279075				0.0137386
GCST90091060	Cortical surface area	PMID:34560273	Shadrin AA	2021-09-21	35657	22_45839225_C_T	rs763010	1e-10							0.0132923
GCST90095130	Vertex-wise cortical surface area	PMID:34910505	van der Meer D	2021-12-15	33748	22_45839225_C_T	rs763010	2e-10	6.35	4.39349	8.30651				0.0132923
NEALE2_20153_raw	Forced expiratory volume in 1-second (fev1), predicted		UKB Neale v2	2018-08-01	117241	22_45859423_GC_G	rs136034	3.66e-10	-0.00601772	-0.00789932	-0.00413612				0.0130004
GCST90095131	Vertex-wise cortical thickness	PMID:34910505	van der Meer D	2021-12-15	33748	22_46364584_C_G	rs9615351	8e-14							0.0128917
GCST90095130	Vertex-wise cortical surface area	PMID:34910505	van der Meer D	2021-12-15	33748	22_46364584_C_G	rs9615351	2e-14							0.0127614
GCST006979	Heel bone mineral density	PMID:30598549	Morris JA	2018-12-31	426824	22_45705926_C_T	rs77114534	1.3e-14	0.038819	0.0297173	0.0479207				0.012761
GCST90091061	Cortical thickness	PMID:34560273	Shadrin AA	2021-09-21	35657	22_46364584_C_G	rs9615351	2e-12							0.0127103
NEALE2_50_raw	Standing height		UKB Neale v2	2018-08-01	360388	22_45835265_G_T	rs7293204	1.2e-14	0.116923	0.0872247	0.146621				0.0122726
NEALE2_5132_raw	3mm strong meridian (right)		UKB Neale v2	2018-08-01	75410	22_45964892_C_T	rs10453458	1.27e-96	0.205937	0.186614	0.22526				0.0113614
GCST90025989	Insulin-like growth factor 1 levels	PMID:34226706	Barton AR	2021-07-05	435516	22_45759668_C_G	rs2239398	8.8e-09	-0.0139608	-0.0185857	-0.00933595				0.0109779
GCST006979	Heel bone mineral density	PMID:30598549	Morris JA	2018-12-31	426824	22_46409110_G_A	rs35717986	1.1e-08	0.0245331	0.0163014	0.0327648				0.0104832
GCST90000025	Appendicular lean mass	PMID:33097823	Pei YF	2020-10-23	450243	22_46699338_C_A	rs13057352	1.84e-09	-0.0299	-0.0397	-0.0201				0.0100548
GCST006287	Adolescent idiopathic scoliosis	PMID:30019117	Liu J	2018-07-17	499	22_45803452_G_T	rs17653487	5e-32							0.0098882
GCST010698	Subcortical volume (min-P)	PMID:32665545	van der Meer D	2020-07-14	26502	22_45818471_G_T	rs713978	3e-08							0.00972424
GCST90000027	Appendicular lean mass	PMID:33097823	Pei YF	2020-10-23	244730	22_46699338_C_A	rs13057352	9.5e-11	-0.0416829	-0.0548303	-0.0285355				0.00853615
GCST90025949	Height	PMID:34226706	Barton AR	2021-07-05	458235	22_46699338_C_A	rs13057352	1.2e-10	-0.0251445	-0.0334861	-0.0168029				0.00853615
GCST007841	Height	PMID:30595370	Kichaev G	2018-12-27	458000	22_46699338_C_A	rs13057352	1e-09							0.00821964
NEALE2_796_raw	Distance between home and job workplace		UKB Neale v2	2018-08-01	173061	22_46512219_G_A	rs117046590	3.29e-09	9.41601	6.29681	12.5352				0.00782487

### Sheet: Supp table 10
Supplementary Table 10 Sources for GWAS summary statistics used throughout manuscript
Outcome	Source	Study
Anxiety	PGC	Otowa et al 2016 Molecular Psychiatry
ASD	PGC	Grove et al 2019 Nature Genetics
Bipolar	PGC	Mullins et al 2021 Nature Genetics
Depression	PGC	Howard et al 2019 Nature Neuroscience
PTSD	PGC	Nievergelt et al 2019 Nature Communications
Schizophrenia	PGC	Trubetskoy et al 2022 Nature
Subjective well-being	PGC	Okbay 2016 Nature Genetics
Anhedonia	Neale lab	https://docs.google.com/spreadsheets/d/1kvPoupSzsSFBNSztMzl04xMoSC3Kcx3CrjVf4yBmESU/edit?ts=5b5f17db#gid=227859291
Appetite change	Neale lab	https://docs.google.com/spreadsheets/d/1kvPoupSzsSFBNSztMzl04xMoSC3Kcx3CrjVf4yBmESU/edit?ts=5b5f17db#gid=227859292
Concentration problems	Neale lab	https://docs.google.com/spreadsheets/d/1kvPoupSzsSFBNSztMzl04xMoSC3Kcx3CrjVf4yBmESU/edit?ts=5b5f17db#gid=227859293
Depressed mood	Neale lab	https://docs.google.com/spreadsheets/d/1kvPoupSzsSFBNSztMzl04xMoSC3Kcx3CrjVf4yBmESU/edit?ts=5b5f17db#gid=227859294
Feelings of inadequeacy	Neale lab	https://docs.google.com/spreadsheets/d/1kvPoupSzsSFBNSztMzl04xMoSC3Kcx3CrjVf4yBmESU/edit?ts=5b5f17db#gid=227859295
Psychomotor slowing	Neale lab	https://docs.google.com/spreadsheets/d/1kvPoupSzsSFBNSztMzl04xMoSC3Kcx3CrjVf4yBmESU/edit?ts=5b5f17db#gid=227859296
Sleep problems	Neale lab	https://docs.google.com/spreadsheets/d/1kvPoupSzsSFBNSztMzl04xMoSC3Kcx3CrjVf4yBmESU/edit?ts=5b5f17db#gid=227859297
Suicidal ideation	Neale lab	https://docs.google.com/spreadsheets/d/1kvPoupSzsSFBNSztMzl04xMoSC3Kcx3CrjVf4yBmESU/edit?ts=5b5f17db#gid=227859298
Tiredness	Neale lab	https://docs.google.com/spreadsheets/d/1kvPoupSzsSFBNSztMzl04xMoSC3Kcx3CrjVf4yBmESU/edit?ts=5b5f17db#gid=227859299
